# Kinetic modeling of transaminase values distinguishes active liver inflammation from resolution independent of absolute enzyme levels

**DOI:** 10.1101/2022.09.14.22279084

**Authors:** Marc S Sherman, Wolfram Goessling

## Abstract

The biomarkers alanine (ALT) and aspartate (AST) aminotransferase serve an indispensable role in the diagnosis and management of liver diseases where patients often have no symptoms until organ function is threatened. Despite 70 years of widespread clinical use, the exact kinetic behavior of AST and ALT during liver injury in humans has never been quantified. Here, we used mathematical modeling to examine the individual trajectories of > 6.5 million AST and ALT levels over time in 91,086 patients with acute liver injury. Candidate mechanistic differential equation models fitted to these trajectories revealed that 40.1% of ALT and 37.5% of AST curves were well-fit by a single-exponential model, indicating a single rate-limiting step governs transaminase decline. The mechanism of this rate-limiting step was found to be transaminase clearance from the blood, rather than ongoing liver injury, highlighting that AST and ALT are lagging biomarkers of liver injury. We use this observation to infer the plasma clearance rate of AST (t_1/2_=15.8h) and ALT (t_1/2_=34.6h) in humans, and derive a calculator of real-time liver injury, the Hepatocyte Injury indeX HIX (hix.massgeneral.org) that accounts for lag due to clearance of serum transaminase. We demonstrate that this index distinguishes active from resolved liver injury on histopathology assessment, even when the absolute AST or ALT value remains markedly elevated. These observations sharply refine how transaminase patterns are interpreted in the practical care of patients with acute liver injury.

**One Sentence Summary:** Kinetic modeling of >6 million individual AST and ALT values from 91,000 patients enables biomarker half-life estimation and a real-time liver injury assessment.

## Supplementary material for "Kinetic modeling of transaminase values distinguishes active liver inflammation from resolution independent of absolute enzyme levels": Data S2

### Sheet: Sheet1
	EMPI	nearest_t_AST_index_full_traj	nearest_HIX_AST_to_path	nearest_AST_to_path	nearest_HIX_ALT_to_path	nearest_ALT_to_path	finaldx_text	dominant_process	FRAC_DELTA_AST	FRAC_DELTA_ALT
100003805_5	100003805	5	350.936	237	271.161	179	SPECIMEN ADEQUACY: Satisfactory for evaluation. INTERPRETATION: POSITIVE FOR MALIGNANT CELLS. DIAGNOSIS: Poorly differentiated carcinoma, consistent with small cell carcinoma. B. CELLBLOCK, LIVER, RIGHT LOBE MASS: Poorly differentiated carcinoma, consistent with small cell carcinoma.	CARCINOMA	0.480742	0.514866
100007560_59	100007560	59	269.503	222	376.481	262	MILD PORTAL AND LOBULAR INFLAMMATION, SPOTTY NECROSIS AND CHOLESTASIS; SEE NOTE.	HEPATITIS	0.213977	0.436951
100007560_150	100007560	150	8724.49	6721	11325.2	5570	CENTRILOBULAR COAGULATIVE NECROSIS WITH MARKED CHOLESTASIS, CONSISTENT WITH ISCHEMIC INJURY; SEE NOTE. LIVER (RIGHT LOBE), BIOPSY: CENTRILOBULAR COAGULATIVE NECROSIS WITH MARKED CHOLESTASIS, CONSISTENT WITH ISCHEMIC INJURY; SEE NOTE.	NECROSIS	0.298095	1.03325
100008754_77	100008754	77	263.296	382	192.818	200	SEVERELY CHOLESTATIC LIVER PARENCHYMA WITH STEATOSIS, DEGENERATIVE AND REGENERATIVE CHANGES SUGGEST OF TOXIC/DRUG-INDUCED LIVER DISEASE.	CHOLESTASIS	-0.310743	-0.0359097
100018628_112	100018628	112	130.515	290	837.481	752	1. Mixed portal inflammatory infiltrate, endothelialitis, and bile duct injury, consistent with acute cellular rejection, (see note). 2. Mild centrizonal steatosis.	ACR	-0.549947	0.113672
100030362_98	100030362	98	-290.912	272	-745.495	683	PORTAL AND LOBULAR INFLAMMATION WITH STEATOSIS; SEE NOTE.	HEPATITIS	-2.06953	-2.0915
100035611_41	100035611	41	4775.39	5069	-3398.28	1149	CHOLESTATIC HEPATIC PARENCHYMA WITH CENTRILOBULAR CONGESTION AND DEGENERATION OF HEPATOCYTES. (SEE NOTE).	CHOLESTASIS	-0.0579222	-3.9576
100039809_35	100039809	35	206.245	247	164.705	161	Liver with a prominent histiocytic infiltrate within sinusoids, consistent with the clinical picture of hemophagocytic lymphohistiocytosis.Scattered EBV positive atypical cells in lobules and portal tracts, consistent with the known Epstein-Barr virus positive T/NK-cell lymphoma. See note.	HLH	-0.165001	0.0230122
100073091_38	100073091	38	499.274	395	318.516	166	Zone 3 based necrosis with central-central bridging necrosis suggestive of vascular obstruction (see note).	VOD	0.263985	0.918772
100073091_39	100073091	39	6439.53	4745	2595.78	1085	Zone 3 necrosis suggestive of vascular obstruction (see note).	VOD	0.35712	1.39243
100074025_219	100074025	219	124.585	181	147.161	186	Cholestatic hepatic parenchyma with portal inflammation, bile duct injury, and patchy bile duct loss, most consistent with acute cellular rejection.	ACR	-0.311685	-0.20881
100074025_253	100074025	253	287.626	434	256.877	378	Limited biopsy of hepatic parenchyma with cholestasis and duct loss. Lobular inflammation with a few acidophil bodies.	HEPATITIS	-0.337267	-0.320432
100074876_94	100074876	94	302.979	291	175.637	156	EVOLVING CIRRHOSIS. MILDLY ACTIVE INTERFACE HEPATITIS CONSISTENT WITH RECURRENT HEPATITIS C-VIRAL INFECTION. FOCAL NEUTROPHILIC CHOLANGITIS AND CHOLANGIOLITIS.	HEPATITIS	0.0411657	0.125878
100075109_24	100075109	24	525.909	378	484.576	567	Panlobular hepatitis with abundant eosinophils, (see note).	HEPATITIS	0.391292	-0.145369
100076690_56	100076690	56	-702.388	1360	-656.923	504	Small foci of perivenular and periportal necrosis with mild cholestasis and steatosis.	NECROSIS	-1.51646	-2.30342
100082448_24	100082448	24	-183.713	1331	176.719	472	LIVER WITH NO DIAGNOSTIC ABNORMALITY RECOGNIZED. SEE NOTE.	NORMAL	-1.13803	-0.625595
100085768_8	100085768	8	165.485	168	144.293	171	CHOLANGITIS WITH BILE DUCT DAMAGE, PORTAL AND LOBULAR INFLAMMATION, AND CHOLESTASIS (SEE NOTE).	HEPATITIS	-0.0149705	-0.156183
100090406_61	100090406	61	1039.76	1330	453.88	742	PARTLY NECROTIC HEPATIC PARENCHYMA WITH CENTRILOBULAR CHOLESTASIS AND CENTRILOBULAR NECROSIS. (SEE NOTE)	NECROSIS	-0.218229	-0.388302
100090406_78	100090406	78	1260.29	355	-99.0579	232	CENTRILOBULAR CHOLESTASIS AND FOCAL ZONE 3 NECROSIS (<5%). LIVER (LEFT), CORE BIOPSY: MARKED CENTRILOBULAR CHOLESTASIS WITH SPOTTY NECROSIS.	NECROSIS	2.55012	-1.42697
100105102_39	100105102	39	837.278	829	275.571	337	NON-SPECIFIC HEPATITIS WITH STEATOSIS, FOCAL GRANULOMA FORMATION.	HEPATITIS	0.00998526	-0.182281
100105583_25	100105583	25	1353.11	1409	170.883	699	Panlobular hepatitis with numerous plasma cells, consistent with acute presentation of autoimmune hepatitis.	HEPATITIS	-0.0396675	-0.755532
100124148_33	100124148	33	216.964	157	66.5768	118	Poorly differentiated carcinoma, (see note).	CARCINOMA	0.381935	-0.43579
100124955_12	100124955	12	3956.26	3407	4072.98	2444	MILD PORTAL INFLAMMATION, MARKED CHOLESTASIS, AND SPOTTY NECROSIS, CONSISTENT WITH ISCHEMIC/PRESERVATION INJURY;	NECROSIS	0.161215	0.666522
100125839_15	100125839	15	411.144	432	1021.6	1087	Portal and lobular hepatitis. Grade 1 steatosis with evidence of steatohepatitis and stage 2 of 4 fibrosis.	NASH	-0.0482769	-0.0601611
100128643_121	100128643	121	215.884	406	64.9265	151	CHRONIC HEPATITIS WITH MARKED INTERFACE HEPATITIS, LOBULAR INFLAMMATION AND PORTAL FIBROSIS; SEE NOTE.	HEPATITIS	-0.468267	-0.570023
100131329_121	100131329	121	381.009	419	34.7326	59	METASTATIC CARCINOMA, CONSISTENT WITH MERKEL CELL CARCINOMA.	CARCINOMA	-0.0906712	-0.411313
100135671_164	100135671	164	7.9922	159	264.306	27	PORTAL INFLAMMATION, CONSISTENT WITH ACUTE CELLULAR REJECTION (SEE NOTE).	ACR	-0.949735	8.78911
100136440_154	100136440	154	248.136	244	224.171	271	- ACUTE CELLULAR REJECTION; SEE NOTE. - MILD LOBULAR INFLAMMATION WITH SPOTTY NECROSIS AND FATTY CHANGE, CONSISTENT WITH RECURRENT HEPATITIS C.	HEPATITIS	0.016952	-0.172801
100148779_17	100148779	17	1339.68	1462	1086.4	1395	PANLOBULAR HEPATITIS WITH CHOLESTASIS AND MILD STEATOSIS (see note).	HEPATITIS	-0.083666	-0.22122
100148817_32	100148817	32	3388.61	4953	4242.29	6222	PORTAL AND LOBULAR INFLAMMATION WITH MARKED SPOTTY NECROSIS; SEE NOTE.	HEPATITIS	-0.315847	-0.31818
100148817_39	100148817	39	1098.65	1295	1906.36	3145	PORTAL AND LOBULAR INFLAMMATION WITH MARKED CONFLUENT NECROSIS AND CHOLESTASIS;	HEPATITIS	-0.151618	-0.393844
100151364_96	100151364	96	272.474	254	430.069	349	PATCHY COAGULATIVE NECROSIS AND COLLAPSE WITH DUCTULAR REACTION AND MARKED CHOLESTASIS, CONSISTENT WITH ISCHEMIC INJURY; SEE NOTE.	NECROSIS	0.072731	0.232289
100151364_60	100151364	60	3226.46	1581	7676.06	1405	HEPATIC PARENCHYMA WITH CENTRILOBULAR CHOLESTASIS AND SUBTLE ZONE 3 NECROSIS (LESS THAN 5%). MILD STEATOSIS.	NECROSIS	1.04077	4.46339
100156369_21	100156369	21	620.961	786	129.901	243	RARE MINUTE FOCI OF MACROVESICULAR FATTY CHANGE AND MODERATE CENTRILOBULAR LIPOFUSCIN DEPOSITION (SEE NOTE).	NORMAL	-0.209973	-0.465429
100156369_2	100156369	2	830.368	870	520.505	755	MICRONODULAR CIRRHOSIS WITH CHRONIC ACTIVE HEPATITIS (GRADE 3/4 LOBULAR ACTIVITY, GRADE 3/4 PERIPORTAL ACTIVITY AND STAGE 4/4 FIBROSIS). SEE NOTE.	HEPATITIS	-0.0455535	-0.310589
100157854_10	100157854	10	1003.93	1221	1163.71	1148	SEVERE, ACUTE, PANLOBULAR HEPATITIS WITH GIANT CELL TRANSFORMATION. SEE NOTE.	HEPATITIS	-0.177781	0.0136803
100158757_133	100158757	133	249.218	238	591.87	442	ACUTE CELLULAR REJECTION. SEE NOTE.	ACR	0.047136	0.339072
100176546_32	100176546	32	550.716	573	491.401	537	Moderately active hepatitis, consistent with autoimmune hepatitis. See note.	HEPATITIS	-0.0388894	-0.0849147
100180508_33	100180508	33	446.713	407	185.231	147	PORTAL AND LOBULAR INFLAMMATION, CONSISTENT WITH RECURRENT HEPATITIS C; SEE	HEPATITIS	0.0975747	0.260074
100182506_188	100182506	188	410.972	769	131.479	1266	Hepatic parenchyma with zone 3 hepatocyte necrosis/dropout and sinusoidal dilatation, (see note).	NECROSIS	-0.465576	-0.896146
100213832_60	100213832	60	49.7456	324	-5.64189	424	Diffuse degeneration of hepatocytes and minimal steatosis with evidence of steatohepatitis and focal stage 3 of 4 fibrosis (see note).	NASH	-0.846464	-1.01331
100214873_19	100214873	19	721.839	479	640.78	298	PORTAL AND LOBULAR INFLAMMATION WITH INTERFACE HEPATITIS, PORTAL FIBROSIS AND DUCTULAR PROLIFERATION; SEE NOTE.	HEPATITIS	0.506972	1.15027
100214873_52	100214873	52	245.911	239	108.63	107	PORTAL AND LOBULAR INFLAMMATION WITH MARKED INTERFACE HEPATITIS, PORTAL AND BRIDGING FIBROSIS, AND CHOLESTASIS, CONSISTENT WITH RECURRENT HEPATITIS C WITH AUTOIMMUNE HEPATITIS; SEE NOTE.	HEPATITIS	0.0289164	0.0152377
100232494_73	100232494	73	365.082	347	148.698	104	Grade 3 steatosis with stage 2 of 4 fibrosis.	NASH	0.0521092	0.429791
100234170_78	100234170	78	472.623	413	265.184	342	MILD PORTAL AND LOBULAR INFLAMMATION; SEE NOTE.	HEPATITIS	0.144365	-0.224609
100236869_28	100236869	28	1653.63	1284	1839.58	1234	PANLOBULAR CHRONIC HEPATITIS CONSISTENT WITH HEPATITIS B VIRAL INFECTION. (SEE NOTE)	HEPATITIS	0.287878	0.490742
100244534_68	100244534	68	174.062	163	109.938	94	PORTAL AND LOBULAR INFLAMMATION WITH INTERFACE HEPATITIS, CONSISTENT WITH RECURRENT HEPATITIS C; SEE NOTE.	HEPATITIS	0.0678675	0.169554
100244736_18	100244736	18	576.475	578	1398.83	1134	Mild to moderate mixed periportal inflammation with bile duct and periportal and lobular hepatocyte injury (see note). Grade 1 pericentral steatosis with focal hepatocyte ballooning.	NASH	-0.00263797	0.233534
100248727_76	100248727	76	58.5462	214	226.05	219	PORTAL AND LOBULAR INFLAMMATION WITH MARKED CHOLESTASIS, BILE DUCT DAMAGE, LOSS OF CENTRILOBULAR HEPATOCYTES, AND HEPATOCELLULAR REGENERATION; SEE NOTE.	HEPATITIS	-0.726419	0.0321902
100260915_62	100260915	62	172.653	160	1280.01	302	MARKED CENTRILOBULAR NECROSIS WITH CHOLESTASIS, FOCAL DUCTULAR PROLIFERATION AND CHOLANGITIS, CONSISTENT WITH ISCHEMIC INJURY; SEE NOTE.	NECROSIS	0.0790835	3.23844
100263460_81	100263460	81	1562.17	2591	4284.69	2836	Minimal steatosis (see Note).	NORMAL	-0.397078	0.510822
100277309_10	100277309	10	1169.45	1090	568.576	1010	PANLOBULAR HEPATITIS WITH MODERATE TO SEVERE ACTIVITY AND MARKED PERIPORTAL HEPATITIS CONSISTENT WITH AUTOIMMUNE HEPATITIS.	HEPATITIS	0.0728908	-0.437054
100277336_16	100277336	16	3807.91	2029	3395.77	1208	HEPATIC PARENCHYMA WITH FEW FOCI OF NECROSIS, (SEE NOTE).	NECROSIS	0.876743	1.81107
100302411_229	100302411	229	403.623	359	246.83	171	Portal and lobular hepatitis with bile duct injury and mixed portal inflammatory infiltrate (see note).	HEPATITIS	0.124298	0.443451
100308535_74	100308535	74	94.2707	269	-139.369	345	Cholestatic liver with centrilobular degeneration (see note).	CHOLESTASIS	-0.649551	-1.40397
100325124_80	100325124	80	131.223	783	-53.0657	266	EXTENSIVE COAGULATIVE NECROSIS, DUCTULAR PROLIFERATION AND MARKED CHOLESTASIS;	NECROSIS	-0.83241	-1.19949
100325124_123	100325124	123	31199.9	13986	13733.9	2959	cholestasis, right and left lobes. Organized thrombi, portal vein at porta hepatis and a portal branch in the right lobe. Patent arterial and venous anastomoses. Subhepatic hematoma, organizing. Acute tubular necrosis, kidneys, bilateral. Segmental mucosal congestion, small intestine; consistent with ischemic injury. Cardiomegaly (425g) with left ventricular hypertrophy. Splenomegaly (465g). Procedures: Orthotopic liver transplant (weeks). Iliac vein graft for portal vein thrombosis (weeks). Breast biopsy for angiolipoma (years). Excision neurofibroma (years).	NECROSIS	1.2308	3.64139
100325124_39	100325124	39	5637.92	2138	7748.02	1314	EXTENSIVE COAGULATIVE NECROSIS CONSISTENT WITH ISCHEMIC INJURY; SEE NOTE.	NECROSIS	1.63701	4.89652
100332995_112	100332995	112	264.665	274	325.457	364	CHRONIC HEPATITIS WITH ACTIVITY, FOCAL BRIDGING NECROSIS, CHOLESTASIS AND PORTAL FIBROSIS; SEE NOTE.	HEPATITIS	-0.0340704	-0.105887
100332995_121	100332995	121	154.286	157	225.066	254	CHRONIC HEPATITIS WITH ACTIVITY, CHOLESTASIS AND PORTAL FIBROSIS; SEE NOTE.	HEPATITIS	-0.0172896	-0.113914
100334719_3	100334719	3	208.061	432	-171.291	716	POORLY DIFFERENTIATED ADENOCARCINOMA CONSISTENT WITH PANCREATICOBILIARY ORIGIN. (SEE NOTE.)	CARCINOMA	-0.518377	-1.23923
100336149_43	100336149	43	430.566	370	400.188	221	Patchy mild portal and lobular lymphohistiocytic and neutrophilic inflammation with scattered acidophil bodies. See note.	HEPATITIS	0.163692	0.810805
100338110_62	100338110	62	193.263	170	313.555	261	MANY SCATTERED NECROTIC HEPATOCYTES AND MILD LOBULAR INFLAMMATION, SUGGESTIVE OF VIRAL HEPATITIS (SEE NOTE).	HEPATITIS	0.136842	0.201359
100338110_97	100338110	97	615.821	553	313.555	312	MANY SCATTERED NECROTIC HEPATOCYTES WITH MILD PERIPORTAL AND LOBULAR INFLAMMATION, SUGGESTIVE OF VIRAL HEPATITIS (SEE NOTE).	HEPATITIS	0.113601	0.00498281
100338110_219	100338110	219	307.374	289	109.938	115	MILD PORTAL AND PERIPORTAL INFLAMMATION, PORTAL FIBROSIS, FATTY CHANGE AND SPOTTY HEPATOCYTE NECROSIS, CONSISTENT WITH VIRAL HEPATITIS (SEE NOTE).	HEPATITIS	0.0635765	-0.0440167
100342061_13	100342061	13	464.751	566	139.391	244	Acute panlobular hepatitis with parenchymal collapse. (See note and comment).	HEPATITIS	-0.178885	-0.428724
100353183_51	100353183	51	-115.001	955	-2519.62	968	1. FOCAL AND PATCHY LOBULAR NECROSIS, CONSISTENT WITH ISCHEMIC INJURY; SEE NOTE. 2. MILD PORTAL INFLAMMATION, CONSISTENT WITH EARLY STAGES OF ACUTE CELLULAR REJECTION.	NECROSIS	-1.12042	-3.60291
100355828_22	100355828	22	749.37	842	804.429	899	Marked pericentral sinusoidal congestion with patchy central hepatocyte necrosis consistent with outflow obstruction.	VOD	-0.110012	-0.105196
100369409_157	100369409	157	-108.964	2096	3055.25	1223	- Mixed portal inflammation with bile duct and endothelial injury consistent with acute cellular rejection, (see note). - Patchy confluent and bridging hepatocellular necrosis. - Canalicular cholestasis.	ACR	-1.05199	1.49816
100369409_133	100369409	133	685.991	531	314.976	143	Marked cholestasis with centrilobular degeneration and portal inflammation with ductular reaction (see Note).	PORTALHEP	0.291885	1.20263
100370250_62	100370250	62	740.895	1258	446.957	919	ACUTE CELLULAR REJECTION WITH PORTAL AND PERIPORTAL INFLAMMATION AND HEPATOCELLULAR NECROSIS; SEE NOTE.	ACR	-0.411053	-0.513648
100370304_44	100370304	44	2909.41	5861	500.576	2881	Liver with changes consistent with congestive hepatopathy. See note.	VOD	-0.503599	-0.826249
100372309_20	100372309	20	184.781	249	385.882	280	Findings consistent with spirochetal hepatitis.	HEPATITIS	-0.257908	0.378149
100374506_7	100374506	7	877.79	915	2185.41	2528	MODERATELY ACTIVE HEPATITIS WITH PORTAL LYMPHOPLASMCYTIC INFILTRATE, PIECEMEAL NECROSIS, SPOTTY LOBULAR NECROSIS, AND BILE DUCT INJURY. SEE NOTE.	HEPATITIS	-0.0406667	-0.13552
100375505_103	100375505	103	875.869	750	675.619	378	MULTIFOCAL NECROSIS OF STEATOTIC HEPATOCYTES WITH NEUTROPHILIC INFILTRATE. BILE DUCT INJURY. CENTRILOBULAR SCLEROSIS.	NECROSIS	0.167826	0.787352
100379512_13	100379512	13	171.447	181	310.172	346	Liver parenchyma with zone 3 sinusoidal congestion and perisinusoidal fibrosis, consistent with venous outflow obstruction, (see note).	VOD	-0.052777	-0.103549
100385878_65	100385878	65	313.863	266	97.8815	126	Grade 3 steatosis with marked steatohepatitis and stage 2 of 4 fibrosis. The biopsy shows grade 3 of 3 steatosis (> 66%) accentuated in zone 2 and 3. Hepatocyte ballooning is present multifocally and Mallory bodies are present focally. Hepatocyte necrosis is spotty. Lobular inflammation is focal, the inflammation consists of mononuclear cells. Portal tracts show no inflammation and mild ductular duplication. Trichrome stain shows sinusoidal fibrosis in both zones 3 predominantly and 1 (modified Brunt stage 2 of 4). No iron or PAS/D positive globules are present. No prior biopsy is available at this institution for comparison.	HEPATITIS	0.179935	-0.223163
100391241_27	100391241	27	459.167	493	768.244	1106	Panlobular hepatitis, acute to subacute. (See note).	HEPATITIS	-0.0686266	-0.305385
100392046_10	100392046	10	310.935	358	182.456	280	SEVERE PANLOBULAR HEPATITIS WITH ZONE ONE AND ZONE THREE ACCENTUATION AND MARKED PLASMA CELL INFILTRATE MOST CONSISTENT WITH AUTOIMMUNE HEPATITIS (SEE NOTE).	HEPATITIS	-0.131465	-0.34837
100418536_32	100418536	32	186.02	183	387.027	123	MILD PORTAL INFLAMMATION, CONSISTENT WITH ACUTE CELLULAR REJECTION, MODIFIED BY IMMUNOSUPPRESSIVE THERAPY (SEE NOTE).	ACR	0.016503	2.14656
100427304_105	100427304	105	209.759	193	188.397	136	CIRRHOSIS WITH ACTIVITY AND SIDEROSIS, CONSISTENT WITH RECURRENT HEPATITIS C;	HEPATITIS	0.0868322	0.385269
100427304_85	100427304	85	126.232	164	102.801	213	PORTAL AND LOBULAR INFLAMMATION WITH INTERFACE HEPATITIS, STEATOSIS AND PORTAL FIBROSIS, CONSISTENT WITH RECURRENT HEPATITIS C; SEE NOTE.	HEPATITIS	-0.230295	-0.517368
100435006_111	100435006	111	1239.84	1052	1478.16	981	PORTAL AND LOBULAR INFLAMMATION WITH CHOLESTASIS AND BILE DUCT DAMAGE; SEE	HEPATITIS	0.178557	0.506792
100435006_167	100435006	167	1131.69	212	-71.9377	73	CENTRILOBULAR COAGULATIVE NECROSIS WITH CHOLESTASIS AND STEATOSIS, CONSISTENT WITH ISCHEMIC INJURY; SEE NOTE.	NECROSIS	4.33814	-1.98545
100439172_6	100439172	6	689.387	1380	557.406	1172	CHOLESTATIC HEPATITIS, (SEE NOTE).	HEPATITIS	-0.500444	-0.524397
100447685_128	100447685	128	356.335	331	251.093	198	PORTAL AND LOBULAR INFLAMMATION WITH INTERFACE HEPATITIS, PORTAL FIBROSIS AND MARKED CHOLESTASIS, CONSISTENT WITH RECURRENT HEPATITIS C; SEE NOTE.	HEPATITIS	0.0765403	0.268145
100447685_147	100447685	147	505.303	490	294.225	254	PORTAL INFLAMMATION AND FIBROSIS WITH MARKED CHOLESTASIS AND PAUCITY OF BILE DUCTS; SEE NOTE.	PORTALHEP	0.0312304	0.158365
100449254_77	100449254	77	145.744	180	122.007	414	PORTAL INFLAMMATION, MILD FATTY CHANGE AND MILD CHOLESTASIS (SEE NOTE).	PORTALHEP	-0.190309	-0.705296
100486863_1	100486863	1	2051.82	2095	1105.36	1453	SEVERE PANLOBULAR HEPATITIS WITH MULTIFOCAL COLLAPSE (SEE NOTE).	HEPATITIS	-0.0206087	-0.239256
100488963_165	100488963	165	137.214	155	17.2658	57	Cholestatic liver with evolving cirrhosis, (see note).	CHOLESTASIS	-0.114748	-0.697091
100488963_15	100488963	15	140.407	153	95.2669	119	Moderate portal mononuclear inflammation with marked bile ductular reaction and incomplete cirrhosis, consistent with primary biliary cirrhosis stage 3-4 of 4. (See note).	PORTALHEP	-0.0823089	-0.199438
100489380_110	100489380	110	500.044	491	663.949	656	MODERATELY ACTIVE CHRONIC HEPATITIS CONSISTENT WITH CHRONIC HEPATITIS C WITH FIBROUS SEPTAE (See note).	HEPATITIS	0.0184193	0.0121174
100491033_14	100491033	14	386.008	691	1053.04	1992	Liver with pan lobular hepatitis. See note.	HEPATITIS	-0.441378	-0.471366
100495346_52	100495346	52	100.026	175	258.299	208	PORTAL INFLAMMATION WITH MARKED STEATOSIS AND CENTRILOBLAR CHOLESTASIS; SEE	PORTALHEP	-0.428421	0.241823
100508442_20	100508442	20	inf	651	2954.5	1111	- EXTENSIVE COAGULATIVE NECROSIS, CONSISTENT WITH ISCHEMIC INJURY. - MILD PORTAL INFLAMMATION, CONSISTENT WITH ACUTE CELLULAR REJECTION (SEE NOTE).	NECROSIS	#VALUE!
100519321_69	100519321	69	539.926	491	1426.03	143	MILD PORTAL AND LOBULAR INFLAMMATION; SEE NOTE.	HEPATITIS	0.099646	8.97222
100520291_75	100520291	75	-9.5	442	118.612	178	LIVER WITH PATCHY NECROSIS. (SEE NOTE.)	NECROSIS	-1.02149	-0.33364
100520291_135	100520291	135	365.895	387	173.844	216	CHOLESTATIC LIVER PARENCHYMA WITH PORTAL EXPANSION AND MARKED BILE DUCTULAR REACTION, NEUTROPHILIC CHOLANGITIS, PATCHY PORTAL INFLAMMATION, AND A FEW LOBULAR ACIDOPHIL BODIES.	HEPATITIS	-0.0545356	-0.195167
100520291_82	100520291	82	244.287	241	399.668	257	PATCHY COAGULATIVE NECROSIS AND SCATTERED NECROTIC HEPATOCYTES WITH MARKED CHOLESTASIS, ACUTE CHOLANGITIS AND PORTAL INFLAMMATION, CONSISTENT WITH ISCHEMIC INJURY; SEE NOTE. LIVER (ALLOGRAFT, LEFT LOBE), BIOPSY: PATCHY COAGULATIVE NECROSIS AND SCATTERED NEOCROTIC HEPATOCYTES WITH MARKED CHOLESTASIS, ACUTE CHOLANGITIS AND PORTAL INFLAMMATION, CONSISTENT WITH ISCHEMIC INJURY; SEE NOTE.	NECROSIS	0.0136373	0.55513
100527911_105	100527911	105	177.593	174	261.994	240	1. CHANGES CONSISTENT WITH CHRONIC ACTIVE HEPATITIS. SEE NOTE. 2. MILD HEMOSIDEROSIS (IRON DEPOSITION IN SCATTERTED KUPFFER CELLS ON PRUSSIAN BLUE STAIN).	HEPATITIS	0.0206489	0.0916428
100528076_67	100528076	67	197.376	183	143.8	88	MARKED STEATOSIS, MODERATE CHOLESTASIS AND MILD PORTAL INFLAMMATION; SEE NOTE.	PORTALHEP	0.0785561	0.63409
100547958_87	100547958	87	213.889	204	122.007	271	PORTAL AND LOBULAR INFLAMMATION, CONSISTENT WITH RECURRENT CHRONIC HEPATITIS C; SEE NOTE.	HEPATITIS	0.0484738	-0.549789
100556220_131	100556220	131	203.711	193	807.62	680	- Steatohepatitic pattern of injury with grade 2 steatosis with focal stage 1c of 4 fibrosis, (see note).	NASH	0.0554974	0.187676
100572593_2	100572593	2	264.128	447	-1096.64	446	MASSIVE HEPATIC NECROSIS WITH SCANTY RESIDUAL HEPATOCYTES SHOWING MINIMAL FOCAL FATTY CHANGE. SEE NOTE.	NECROSIS	-0.40911	-3.45884
100578678_33	100578678	33	278.473	307	300.686	402	ACTIVE LOBULAR HEPATITIS WITH STEATOSIS (SEE NOTE).	HEPATITIS	-0.0929202	-0.252024
100586793_108	100586793	108	78.0608	318	52.386	347	CIRRHOSIS, CHOLESTASIS, AND INFLAMMATORY CHANGES CONSISTENT WITH ACUTE CELLULAR REJECTION; SEE NOTE.	ACR	-0.754526	-0.849032
100586793_205	100586793	205	2539.69	957	715.554	406	EXTENSIVE COAGULATIVE NECROSIS CONSISTENT WITH ISCHEMIC INJURY; SEE NOTE.	NECROSIS	1.6538	0.762448
100591851_66	100591851	66	161.475	170	448.003	408	MILD LOBULAR INFLAMMATION (SEE NOTE).	HEPATITIS	-0.0501492	0.098046
100591851_74	100591851	74	346.35	362	334.888	542	MILD PORTAL AND LOBULAR INFLAMMATION WITH SPOTTY NECROSIS (SEE NOTE).	HEPATITIS	-0.0432315	-0.382126
100593704_32	100593704	32	249.721	238	414.653	364	ACUTE CELLULAR REJECTION (SEE NOTE).	ACR	0.0492494	0.139157
100599279_112	100599279	112	-6882.8	15376	5063.43	7595	COAGULATIVE NECROSIS, EXTENSIVE, WITH CHOLESTASIS, CONSISTENT WITH ISCHEMIC INJURY; SEE NOTE.	NECROSIS	-1.44763	-0.333321
100599279_118	100599279	118	12415.1	6946	13524.1	3729	MARKED CENTRILOBULAR CONFLUENT NECROSIS, INVOLVING GREATER THAN 50% OF THE TISSUE, CONSISTENT WITH ISCHEMIC INJURY. (SEE NOTE)	NECROSIS	0.787367	2.62673
100599279_105	100599279	105	13632.7	1304	3112.16	947	COAGULATIVE NECROSIS, PATCHY, CONSISTENT WITH ISCHEMIC INJURY; SEE NOTE.	NECROSIS	9.4545	2.28633
100614485_50	100614485	50	314.459	285	375.247	418	PORTAL AND LOBULAR INFLAMMATION WITH SPOTTY NECROSIS IN THE LOBULES (SEE NOTE).	HEPATITIS	0.103365	-0.10228
100616239_32	100616239	32	587.966	587	796.654	958	MARKED CENTRILOBULAR NECROSIS (SEE NOTE).	NECROSIS	0.00164566	-0.16842
100626297_75	100626297	75	218.288	354	334.62	725	PORTAL INFLAMMATION AND FIBROSIS, BILE DUCT DAMAGE, MARKED CENTRILOBULAR CHOLESTASIS, AND CENTRILOBULAR NECROSIS WITH LOSS OF HEPATOCYTES; SEE NOTE.	CHOLESTASIS	-0.383368	-0.538455
100636709_16	100636709	16	1909.71	1852	1851.84	1675	Panlobular hepatitis with numerous plasma cells, most consistent with acute presentation of autoimmune hepatitis.	HEPATITIS	0.0311609	0.105576
100645722_5	100645722	5	-3284.24	9700	-133.847	1019	MARKED FATTY CHANGE AND SUBCAPSULAR HEPATIC CONGESTION AND NECROSIS (SEE NOTE #2)	NECROSIS	-1.33858	-1.13135
100645722_26	100645722	26	256.351	260	279.353	258	MARKED CENTRILOBULAR HEPATOCYTE BALLOONING WITH MARKED CHOLESTASIS (SEE NOTE).	NASH	-0.0140362	0.0827622
100650901_127	100650901	127	153.868	152	142.429	146	Liver with Mild portal triaditis. See note.	PORTALHEP	0.0122905	-0.024457
100668133_9	100668133	9	492.122	1139	196.336	341	SUBCAPSULAR WEDGE BIOPSY WITH NON SPECIFIC PORTAL INFLAMMATION AND SINUSOIDAL DISTENTION. SEE NOTE	VOD	-0.567935	-0.424234
100691966_91	100691966	91	370	370	194.427	295	Hepatic candidiasis.	HEPATITIS	0	-0.340924
100701308_25	100701308	25	1532.84	1429	1763.47	1593	Pan-acinar hepatitis with necrosis and histiocytic / granulomatous inflammation (see note).	HEPATITIS	0.0726685	0.107012
100701669_89	100701669	89	205.358	209	351.865	225	Centrizonal predominant lobular injury, hepatocyte necrosis, and regenerative changes with cholestasis, most consistent with ischemia-reperfusion injury, (see note).	NECROSIS	-0.0174267	0.563845
100703137_10	100703137	10	71.5	186	-101.938	443	SEVERE ACUTE CHOLESTATIC HEPATITIS WITH CENTRILOBULAR COLLAPSE.	HEPATITIS	-0.615591	-1.23011
100733689_60	100733689	60	844.304	674	1327.2	256	CENTRILOBULAR NECROSIS WITH CHOLESTASIS AND FATTY CHANGE; SEE	NECROSIS	0.252677	4.18437
100757364_52	100757364	52	502.184	215	1217.57	213	Hepatocellular carcinoma, moderately differentiated (see note and synoptic report). Resection margins are negative for carcinoma. Lymphovascular invasion is present. Perineural invasion is not identified. Uninvolved liver shows patchy mild portal mononuclear inflammation and no significant fibrosis.	CARCINOMA	1.33574	4.71631
100776071_7	100776071	7	190.125	179	134.377	114	ADENOCARCINOMA. SEE NOTE.	CARCINOMA	0.0621494	0.17875
100797676_4	100797676	4	235.596	351	674.372	891	Acute cholangitis and pericholangitis Moderate (Grade II) steatosis with patchy lobular mononuclear infiltrates (see note) No significant fibrosis on H&E (trichrome and special stains pending)	NASH	-0.328786	-0.243129
100809880_84	100809880	84	169.896	175	234.578	252	Portal and lobular inflammation with bile duct damage, ductular reaction, and portal fibrosis; see note.	HEPATITIS	-0.0291668	-0.0691331
100813199_41	100813199	41	5615.42	2864	210.965	261	MILD PORTAL INFLAMMATION WITH CHOLESTASIS AND MILD CENTRILOBULAR STEATOSIS; SEE NOTE.	PORTALHEP	0.960692	-0.191705
100814942_49	100814942	49	130.234	213	1824.08	208	MILD PORTAL AND LOBULAR INFLAMMATION, CONSISTENT WITH RECURRENT HEPATITIS C; SEE NOTE.	HEPATITIS	-0.388571	7.76962
100830609_66	100830609	66	607.737	726	385.573	621	THERE IS A PERIPORTAL AND PERIVASCULAR LYMPHOID INFILTRATION WITH SCATTERED EOSINOPHILS. FOCI SUGGESTIVE OF ENDOTHELIALITIS ARE SEEN. THESE FINDINGS SUGGEST ACUTE CELLULAR GRAFT REJECTION. LIVER (#2), BIOPSY: THERE IS A PERIPORTAL AND PERIVASCULAR LYMPHOID INFILTRATION WITH SCATTERED EOSINOPHILS. FOCI SUGGESTIVE OF ENDOTHELIALITIS ARE SEEN. THESE FINDINGS SUGGEST ACUTE CELLULAR GRAFT REJECTION.	ACR	-0.162897	-0.37911
100866508_169	100866508	169	93.9185	185	15.5162	105	Hepatic parenchyma with coagulative necrosis of hepatocytes, focal cholestasis, and evidence of bile duct injury (see Note).	NECROSIS	-0.492332	-0.852226
100866508_338	100866508	338	290.484	247	389.133	223	Mixed portal inflammatory infiltrate, bile duct injury, and a suggestion of venulitis most consistent with acute cellular rejection. (see note).	ACR	0.17605	0.744992
100866508_222	100866508	222	115.039	200	-43.6484	99	Portal and lobular inflammation with many eosinophils; see note Sinusoidal congestion, patchy; see note	HEPATITIS	-0.424805	-1.44089
100883724_33	100883724	33	1203.64	1356	1303.43	559	Centrilobular necrosis, steatosis and cholestasis, consistent with ischemic injury; see note.	NECROSIS	-0.112361	1.33172
100903367_36	100903367	36	384.102	422	738.875	797	Predominantly lobular hepatitis with multiple Kupffer cell aggregates and centrilobular necrosis. (See note).	HEPATITIS	-0.0898047	-0.0729294
100907977_44	100907977	44	342.165	320	389.684	511	PORTAL AND LOBULAR INFLAMMATION; SEE NOTE.	HEPATITIS	0.0692655	-0.23741
100916359_33	100916359	33	661.655	994	667.145	684	Poorly differentiated hepatocellular carcinoma (see note).	CARCINOMA	-0.334351	-0.0246424
100934620_19	100934620	19	148.385	190	197.014	401	PATCHY PORTAL INFLAMMATION, (SEE NOTE).	PORTALHEP	-0.219028	-0.508694
100939410_40	100939410	40	249.015	255	640.575	618	Panlobular hepatitis with zone 3 accentuation and necrosis.	HEPATITIS	-0.0234723	0.0365286
101024765_8	101024765	8	287.985	270	507.918	442	Adenocarcinoma, moderately differentiated, consistent with pancreaticobiliary origin (see note).	CARCINOMA	0.0666106	0.149137
101061822_4	101061822	4	312.084	336	463.823	492	PANLOBULAR CHOLESTASIS WITH ZONE 3 COLLAPSE AND INTERFACE HEPATITIS.(SEE NOTE) FOCAL RETRACTILE CRYSTALLINE MATERIAL IN PERIPORTAL HEPATOCYTES.	HEPATITIS	-0.0711794	-0.0572707
101079932_63	101079932	63	259.133	237	509.931	354	CHOLESTATIC HEPATITIS. (SEE NOTE.)	HEPATITIS	0.0933872	0.440482
101079932_49	101079932	49	279.065	237	976.41	542	ACUTE CELLULAR REJECTION. HEPATOCELLULAR BALLOONING WITH CHOLESTASIS, CONSISTENT WITH ISCHEMIC/PRESERVATION INJURY; SEE NOTE.	ACR	0.177488	0.801495
101091758_76	101091758	76	416.746	655	696.263	903	ACUTE CELLULAR REJECTION; SEE NOTE.	ACR	-0.363747	-0.228944
101105962_33	101105962	33	73.871	470	448.013	505	HEPATIC PARENCHYMA WITH MILD DEGENERATIVE CHANGES, MILD STEATOSIS AND MILD PORTAL FIBROSIS, SEE NOTE.	NORMAL	-0.842828	-0.112845
101138988_6	101138988	6	1040.4	1457	93.44	1688	PANLOBULAR HEPATITIS WITH PORTAL EXPANSION AND NUMEROUS PLASMA CELLS, CONSISTENT WITH ACUTE PRESENTATION OF AUTOIMMUNE HEPATITIS.	HEPATITIS	-0.285931	-0.944645
101139971_43	101139971	43	523.817	527	204.386	226	LOBULAR INFLAMMATION AND MILD PORTAL INFLAMMATION WITH STEATOSIS; SEE NOTE.	HEPATITIS	-0.00604056	-0.0956353
101139971_53	101139971	53	221.51	226	46.7521	58	PORTAL AND LOBULAR INFLAMMATION, PORTAL FIBROSIS, CHOLESTASIS AND STEATOSIS, CONSISTENT WITH RECURRENT HEPATITIS C;	HEPATITIS	-0.0198668	-0.19393
101140223_59	101140223	59	435.985	439	282.581	273	MODERATELY ACTIVE CHRONIC HEPATITIS CONSISTENT WITH HEPATITIS C WITH ESTABLISHED CIRRHOSIS. FEATHERY DEGENERATION AND FOCAL CHOLESTASIS CONSISTENT WITH CHOLESTATIC HEPATITIS SUPERIMPOSED ON CHRONIC HEPATITIS WITH CIRRHOSIS.	HEPATITIS	-0.00686797	0.035095
101145436_2	101145436	2	371.632	395	461.674	503	MODERATELY TO POORLY DIFFERENTIATED ADENOCARCINOMA, MORPHOLIGICALLY CONSISTENT WITH METASTATIC PANCREATIC ADENOCARCINOMA. (SEE NOTE).	CARCINOMA	-0.0591606	-0.0821582
101184014_21	101184014	21	297.792	346	450.553	532	Portal and lobular hepatitis with prominent sinusoidal infiltration and positive lymphocytes on EBER in situ hybridization, consistent with EBV hepatitis.	HEPATITIS	-0.13933	-0.153097
101212656_146	101212656	146	441.698	410	961.35	738	CHRONIC HEPATITIS WITH MODERATE TO MARKED ACTIVITY AND PORTAL FIBROSIS, CONSISTENT WITH RECURRENT HEPATITIS C; SEE NOTE.	HEPATITIS	0.0773122	0.302642
101218245_84	101218245	84	318.917	409	166.564	434	ACUTE CHOLESTATIC HEPATITIS WITH POSSIBLE MILD ACUTE CELLULAR REJECTION. (SEE NOTE).	ACR	-0.220253	-0.616213
101218245_78	101218245	78	377.125	370	410.614	399	MIXED PORTAL INFILTRATE WITH MILD INTERFACE HEPATITIS AND FOCI SUSPICIOUS FOR ENDOTHELIALITIS, (SEE NOTE).	HEPATITIS	0.0192579	0.0291078
101218786_56	101218786	56	179.489	541	256.485	283	LIVER PARENCHYMA WITH CHOLESTASIS. (SEE NOTE) THERE IS NO EVIDENCE OF MALIGNANCY.	CHOLESTASIS	-0.668227	-0.0936932
101218863_4	101218863	4	138.286	165	558.655	789	SUBMASSIVE ZONAL HEPATIC NECROSIS. ACUTE CHOLANGIOLITIS.	NECROSIS	-0.161905	-0.291945
101222290_20	101222290	20	785.455	810	419.474	408	CENTRILOBULAR NECROSIS WITH REGENERATION OF HEPATOCYTES, CONGESTION AND CHOLESTASIS. GALLBLADDER, CHOLECYSTECTOMY: CHRONIC CHOLECYSTITIS.	NECROSIS	-0.0303024	0.0281229
101223072_39	101223072	39	1642.1	1438	1723.78	1286	Panlobular hepatitis with numerous plasma cells (see note).	HEPATITIS	0.141937	0.340419
101229732_51	101229732	51	198.348	157	1216.23	73	MILD PORTAL INFLAMMATION WITH CHOLANGITIS, SUGGESTIVE OF ACUTE CELLULAR REJECTION; SEE NOTE.	ACR	0.263361	15.6607
101257656_19	101257656	19	367.132	312	39.0307	41	PATCHY AREAS OF COAGULATIVE NECROSIS WITH MARKED CHOLESTASIS, CONSISTENT WITH ISCHEMIC INJURY (SEE NOTE).	NECROSIS	0.176707	-0.0480328
101257656_75	101257656	75	1308.48	992	139.529	200	EXTENSIVE COAGULATIVE NECROSIS, CONSISTENT WITH ISCHEMIC INJURY (SEE NOTE).	NECROSIS	0.319035	-0.302356
101261886_9	101261886	9	1672.53	1843	1979.32	2200	MARKED PANLOBULAR CHOLESTATIC HEPATITIS WITH PROMINENT MONONUCLEAR INFILTRATE, EOSINOPHILS AND MICROGRANULOMAS,	HEPATITIS	-0.0924947	-0.10031
101288872_53	101288872	53	567.578	514	470.291	419	PORTAL AND LOBULAR INFLAMMATION WITH CHOLESTASIS; SEE NOTE.	HEPATITIS	0.104237	0.122414
101475698_92	101475698	92	302.693	291	755.866	680	PORTAL AND LOBULAR INFLAMMATION WITH PORTAL FIBROSIS AND BILE DUCT DAMAGE; SEE NOTE.	HEPATITIS	0.0401821	0.111567
101478080_5	101478080	5	449.754	516	258.398	366	PANLOBULAR HEPATITIS WITH PERIPORTAL HEPATOCYTE NECROSIS AND DUCTULAR REACTION, MOST CONSISTENT WITH RECENT HBV INFECTION.	HEPATITIS	-0.128384	-0.293996
101496163_3	101496163	3	126.752	156	128.222	213	Adenocarcinoma, consistent with metastatic pancreatic adenocarcinoma (see Note).	CARCINOMA	-0.187484	-0.398019
101497233_4	101497233	4	115.537	189	125.268	282	REGENERATIVE LIVER PARENCHYMA WITH ROSETTING, SPOTTY NECROSIS, AND BILE DUCT INJURY.	NECROSIS	-0.388691	-0.555787
101497233_56	101497233	56	5863.26	683	1337.95	430	EXTENSIVE COAGULATIVE NECROSIS, CONSISTENT WITH ISCHEMIC INJURY; SEE NOTE.	NECROSIS	7.58457	2.1115
101498770_12	101498770	12	543.494	609	663.776	352	Panlobular hepatitis with a prominent histiocytic component. See note.	HEPATITIS	-0.107563	0.885727
101498770_47	101498770	47	153.208	190	415.999	635	Liver parenchyma with patchy hepatocellular dropout in the perivenular and lobular parenchyma, (see note).	NECROSIS	-0.193642	-0.344883
101535172_13	101535172	13	-4251.16	1074	1964.45	962	NO DIAGNOSTIC ABNORMALITIES RECOGNIZED.	NORMAL	-4.95825	1.04205
101535172_18	101535172	18	41.4474	1316	-3311	1363	- SUBCAPSULAR CONGESTION, HEMORRHAGE AND COAGULATIVE NECROSIS, CONSISTENT WITH ISCHEMIC INJURY. - PORTAL INFLAMMATION, CONSISTENT WITH ACUTE CELLULAR REJECTION; SEE NOTE.	NECROSIS	-0.968505	-3.4292
101535172_41	101535172	41	273.646	247	184.539	214	MARKED CHOLESTASIS WITH BILE-CONTAINING DILATED CHOLANGIOLES;	CHOLESTASIS	0.10788	-0.137667
101536717_121	101536717	121	459.468	389	412.52	345	CHRONIC HEPATITIS WITH ACTIVITY AND CIRRHOSIS; SEE NOTE.	HEPATITIS	0.181152	0.195711
101536717_93	101536717	93	255.981	797	506.992	495	PORTAL AND LOBULAR INFLAMMATION WITH BILE DUCT DAMAGE AND PORTAL AND BRIDGING FIBROSIS; SEE NOTE.	HEPATITIS	-0.67882	0.0242256
101549574_5	101549574	5	180.693	323	265.899	640	PORTAL AND LOBULAR INFLAMMATION WITH MARKED CHOLESTASIS AND HEPATOCELLULAR REGENERATION; SEE NOTE.	CHOLESTASIS	-0.440578	-0.584532
101584290_1	101584290	1	185.81	406	0.317437	606	MODERATE TO SEVERE HEPATITIS WITH THE FOLLOWING FEATURES: - STRIKING PANACINAR CANALICULAR CHOLESTASIS - LOBULAR INFLAMMATION CONSISTING PREDOMINANTLY OF LYMPHOCYTES AND MONOCYTES (BUT INCLUDING SCATTERED GRANULOCYTES) - HEPATOCYTE BALLOONING AND FOCAL NECROSIS - PORTAL INFILTRATION BY LYMPHOCYTES AND MONOCYTES WITH A PROPORTIONATELY LARGER NUMBER OF ESINOPHILS AND NEUTROPHILS THAN ARE SEEN IN THE LOBULES BUT NO LYMPHOID FOLLICLES OR APPRECIABLE PLASMA CELLS - BILE DUCT INJURY AND FOCAL INFLAMMATION WITH DUCTUALR PROLIFERATION.	NASH	-0.542339	-0.999476
101602242_53	101602242	53	296.439	254	238.906	154	ACUTE CHOLESTASIS, ZONE 3 INJURY WITH MULTIPLE SMALL FOCI OF ZONE 3 NECROSIS, COLLAPSE AND HEPATIC PLATE ATTENUATION, CONSISTENT WITH ISCHEMIA (SEE NOTE).	NECROSIS	0.167082	0.551338
101609422_5	101609422	5	1332.7	1290	1250.34	1142	SEVERELY ACTIVE HEPATITIS WITH FEATURES CONSISTENT WITH AUTOIMMUNE HEPATITIS (SEE NOTE).	HEPATITIS	0.0330991	0.0948722
101644153_16	101644153	16	718.049	735	553.369	617	SEVERE PANLOBULAR CHOLESTATIC HEPATITIS. HEPATOCYTIC PIGMENT CONSISTENT WITH LIPOFUSCHIN.	HEPATITIS	-0.0230628	-0.103129
101656940_26	101656940	26	1959.96	243	-1333.35	821	(pT4). HEMOCHROMATOSIS, GRADE 4/4. CHRONIC ACTIVE HEPATITIS CONSISTENT WITH HEPATITIS C.	HEPATITIS	7.06569	-2.62405
101660270_34	101660270	34	356.835	364	714.233	571	CENTRILOBULAR NECROSIS WITH LOBULAR AND PORTAL INFLAMMATION;	HEPATITIS	-0.0196832	0.250847
101669378_47	101669378	47	-31.7219	400	-231.784	481	PATCHY ZONAL NECROSIS AND FOCAL CONFLUENT NECROSIS. MARKED CHOLESTASIS ASSOCIATED WITH BILE DUCTULAR REACTION AND NEUTROPHILIC CHOLANGIOLITIS. ENDOTHELIALITIS OF A CENTRAL VEIN AND OF LARGE VEIN WITH PARTIAL THROMBUS.	NECROSIS	-1.0793	-1.48188
101669378_37	101669378	37	1890.68	3674	558.651	1342	EXTENSIVE HEPATOCELLULAR NECROSIS, MICROVESICULAR STEATOSIS AND CENTRILOBULAR CHOLESTASIS, CONSISTENT WITH ISCHEMIC INJURY; SEE NOTE.	NECROSIS	-0.485388	-0.583718
101691677_94	101691677	94	124.442	190	98.1461	175	Acute cholestatic hepatitis with prominent bile plugs and neutrophilic inflammation.	HEPATITIS	-0.345044	-0.439165
101695769_23	101695769	23	-1068.61	686	-340.904	419	MASSIVE HEPATIC NECROSIS (80% NECROSIS). LIVER (SEGMENT 3 MEDIAL) CORE BIOPSY: MASSIVE HEPATIC NECROSIS (75% OF NECROSIS). LIVER (SEGMENT 3 LATERAL) CORE BIOPSY: MASSIVE HEPATIC NECROSIS (80-90% NECROSIS).	NECROSIS	-2.55773	-1.81361
101696019_153	101696019	153	107.292	256	280.757	580	ACUTE CELLULAR REJECTION WITH CHOLESTASIS; SEE NOTE.	ACR	-0.580889	-0.515936
101696019_47	101696019	47	151.469	235	572.032	1033	PATCHY COAGULATIVE NECROSIS WITH CENTRILOBULAR CONGESTION AND NECROSIS, STEATOSIS AND CHOLESTASIS, CONSISTENT WITH ISCHEMIC INJURY; SEE NOTE. LIVER (ALLOGRAFT, LEFT LOBE), BIOPSY: CENTRILOBULAR CONGESTION AND NECROSIS WITH CHOLESTASIS AND STEATOSIS, CONSISTENT WITH ISCHEMIC INJURY; SEE NOTE.	NECROSIS	-0.35545	-0.446242
101727966_120	101727966	120	4628.21	2008	4900.28	1719	Small fragments of hepatic parenchyma with no significant inflammation, fibrosis, or necrosis (see Note).	NECROSIS	1.30488	1.85065
101739455_24	101739455	24	1963.98	5522	584.799	2447	MARKED CENTRILOBULAR COAGULATIVE NECROSIS WITH MODERATE STEATOSIS, CONSISTENT WITH ISCHEMIC INJURY; SEE NOTE.	NECROSIS	-0.644335	-0.761014
101744996_32	101744996	32	10099	780	819.651	358	- PORTAL INFLAMMATION CONSISTENT WITH ACUTE CELLULAR REJECTION, MODIFIED BY IMMUNOSUPPRESSIVE THERAPY. - MARKED CENTRILOBULAR CONGESTION, NECROSIS AND CHOLESTASIS, CONSISTENT WITH ISCHEMIC INJURY; (SEE NOTE).	NECROSIS	11.9475	1.28953
101746371_47	101746371	47	936.661	1041	1477.36	1383	PORTAL AND LOBULAR INFLAMMATION WITH CHOLESTASIS AND MARKED STEATOSIS; SEE NOTE.	HEPATITIS	-0.10023	0.068232
101755050_96	101755050	96	129.345	152	25.9591	40	Steatohepatitis with marked steatosis, hepatocellular ballooning, Mallory bodies, cholestasis, ductular reaction, and portal and bridging fibrosis; see	NASH	-0.149046	-0.351022
101778099_111	101778099	111	4055.29	1262	2710.93	558	Liver parenchyma with grade 1 steatosis (30%) without steatohepatitis and no fibrosis, (see note). Portion of benign lymphoid tissue.	NASH	2.21339	3.8583
101779528_37	101779528	37	614.84	749	1639.63	698	Cholestasis with mild bile duct injury and periductal neutrophilic inflammation.	CHOLESTASIS	-0.179119	1.34905
101800258_5	101800258	5	5959.1	4848	1700.93	1734	Panlobular acute hepatitis with confluent necrosis in zone 3.	HEPATITIS	0.229186	-0.0190689
101822665_74	101822665	74	267.101	511	583.811	1290	MODERATE CHOLESTASIS WITH PATCHY CENTRILOBULAR DEGENERATION AND FOCAL NECROSIS. THERE IS NO EVIDENCE OF REJECTION.	CHOLESTASIS	-0.477298	-0.547434
101822665_38	101822665	38	212.378	237	16.4911	186	CENTRILOBULAR BALLOONING AND NECROSIS WITH MARKED CHOLESTASIS, CONSISTENT WITH ISCHEMIC INJURY. PORTAL AND LOBULAR INFLAMMATION, CONSISTENT WITH EARLY STAGES OF ACUTE CELLULAR REJECTION; SEE NOTE.	NECROSIS	-0.10389	-0.911338
101822665_50	101822665	50	1031.24	466	845.27	344	SEVERE CHOLESTASIS ASSOCIATED WITH BILE DUCT REGENERATIVE CHANGES, MILD PORTAL INFLAMMATION, AND PATCHY CENTRILOBULAR NECROSIS (OCCUPYING APPROXIMATELY 10% OF THE TISSUE). (SEE NOTE.)	NECROSIS	1.21295	1.45718
101855098_130	101855098	130	490.285	413	385.641	258	PORTAL AND LOBULAR INFLAMMATION, AND PORTAL FIBROSIS, CONSISTENT WITH RECURRENT HEPATITIS C; SEE NOTE.	HEPATITIS	0.187132	0.494731
101855098_123	101855098	123	402.511	377	381.704	326	PORTAL AND LOBULAR INFLAMMATION, CONSISTENT WITH ACUTE CELLULAR REJECTION AND RECURRENT HEPATITIS C; SEE NOTE.	HEPATITIS	0.0676687	0.170872
101855098_137	101855098	137	284.314	299	113.62	174	PORTAL AND LOBULAR INFLAMMATION WITH CHOLESTASIS, STEATOSIS AND PORTAL FIBROSIS, CONSISTENT WITH RECURRENT HEPATITIS C; SEE	HEPATITIS	-0.0491163	-0.347012
101873813_4	101873813	4	410.096	347	201.673	332	MILD STEATOSIS; SEE NOTE.	NORMAL	0.181832	-0.392551
101873813_101	101873813	101	1499.89	1318	2671.95	1886	LOBULAR INFLAMMATION WITH SPOTTY NECROSIS; SEE NOTE.	HEPATITIS	0.138006	0.416728
101873813_82	101873813	82	159.173	169	266.008	299	MILD LOBULAR INFLAMMATION; SEE NOTE.	HEPATITIS	-0.058146	-0.11034
101884220_1	101884220	1	835.02	1057	-32.4251	585	NODULAR HEPATIC PARENCHYMA CONSISTENT WITH EVOLVING CIRRHOSIS POST-NEONATAL GIANT CELL HEPATITIS WITH SEVERE CHOLESTASIS.	HEPATITIS	-0.210009	-1.05543
101885718_166	101885718	166	148.91	189	28.2801	171	MARKED CENTRILOBULAR CHOLESTASIS WITH STEATOSIS; SEE NOTE.	CHOLESTASIS	-0.212118	-0.834619
101925733_15	101925733	15	224.149	220	502.921	398	Minimal macrovesicular steatosis with moderate hepatocytic ballooning and no portal or lobular inflammatory activity. (See note.)	HEPATITIS	0.0188596	0.26362
101931083_27	101931083	27	45.4194	327	-245.062	124	Centrolobular degeneration with cholestasis, most consistent with acute ischemic injury (see note).	NECROSIS	-0.861103	-2.97631
101931083_94	101931083	94	111.009	184	82.1018	133	Mild mixed portal inflammatory infiltrate with patchy perivenular hepatocellular dropout, negative for viral inclusions, (see note).	PORTALHEP	-0.396691	-0.382693
101958551_102	101958551	102	392.193	402	130.016	151	PERIPORTAL AND LOBULAR INFLAMMATION WITH PORTAL, PERIPORTAL AND SINUSOIDAL FIBROSIS, DUCTULAR REACTION, AND MARKED CHOLESTASIS, CONSISTENT WITH FIBROSING CHOLESTATIC HEPATITIS; SEE NOTE.	HEPATITIS	-0.0243956	-0.138968
101958551_91	101958551	91	117.251	508	-1611.99	507	CHOLESTATIC HEPATIC PARENCHYMA WITH PORTAL AND INTERFACE HEPATITIS, AND SCATTERED APOPTOTIC BODIES. (SEE NOTE).	HEPATITIS	-0.769191	-4.17946
101970339_59	101970339	59	209.181	283	172.724	185	PORTAL AND LOBULAR INFLAMMATION WITH INTERFACE HEPATITIS, STEATOSIS, MALLORY BODIES, AND PORTAL, SINUSOIDAL AND BRIDGING FIBROSIS, CONSISTENT WITH INCOMPLETE CIRRHOSIS; SEE NOTE.	HEPATITIS	-0.260844	-0.0663543
101972737_110	101972737	110	180.399	201	258.585	335	Lobular and periportal apoptotic hepatocytes suggestive of HCV reactivation. There is no evidence of acute cellular rejection. (See note).	ACR	-0.102494	-0.228106
101972737_165	101972737	165	370.423	346	564.885	578	Liver with intact architecture and mild portal triaditis.There is no evidence of acute cellular rejection. See note.	ACR	0.0705878	-0.022691
102013025_0	102013025	0	404.12	509	559.513	756	BENIGN PSEUDOCYST AND HEPATIC PARENCHYMA WITH CENTROLOBULAR CHOLESTASIS, REGENERATIVE CHANGES AND MILD PORTAL INFLAMMATION CONSISTENT WITH LARGE DUCT OBSTRUCTION (SEE NOTE). THERE IS NO EVIDENCE OF MALIGNANCY. THE FROZEN SECTION DIAGNOSIS IS CONFIRMED.	PORTALHEP	-0.206051	-0.259903
102013748_5	102013748	5	1710.52	1401	1771.95	927	PANLOBULAR ACUTE SUBFULMINANT HEPATITIS. (SEE NOTE).	HEPATITIS	0.220928	0.911492
102013748_15	102013748	15	781.465	1175	2693.72	775	MASSIVE HEPATIC NECROSIS (SEE NOTE).	NECROSIS	-0.334923	2.47576
102033053_60	102033053	60	605.585	626	225.198	272	PORTAL AND LOBULAR INFLAMMATION WITH MARKED CENTRILOBULAR CHOLESTASIS, CONSISTENT WITH RECURRENT HEPATITIS C; SEE NOTE.	HEPATITIS	-0.0326117	-0.172068
102033053_97	102033053	97	237.271	264	132.178	214	PORTAL AND LOBULAR INFLAMMATION WITH INTERFACE HEPATITIS, MILD STEATOSIS, MARKED CHOLESTASIS, DUCTULAR REACTION, AND PORTAL AND PERIPORTAL FIBROSIS, CONSISTENT WITH RECURRENT HEPATITIS C WITH MARKED ACTIVITY; SEE NOTE. SIDEROSIS, MODERATE.	HEPATITIS	-0.101245	-0.382346
102041221_62	102041221	62	3180.55	1161	539.844	242	EXTENSIVE COAGULATIVE NECROSIS INVOLVING APPROXIMATELY 75% OF THE TISSUE, WITH CHOLESTASIS AND DEGENERATION IN THE REMAINING HEPATIC PARENCHYMA. (SEE NOTE) LIVER ("SEGMENT 4"), BIOPSY: EXTENSIVE COAGULATIVE NECROSIS INVOLVING APPROXIMATELY 80% OF THE TISSUE WITH ZONE 3 NECROSIS AND CHOLESTASIS OF THE REMAINING PARENCHYMA. (SEE NOTE) LIVER ("SEGMENT 5"), BIOPSY: EXTENSIVE COAGULATIVE NECROSIS INVOLVING APPROXIMATELY 50-60% OF THE TISSUE WITH PATCHY ZONE 3 NECROSIS AND CHOLESTASIS.	NECROSIS	1.73949	1.23076
102041221_51	102041221	51	24843.1	8551	16036.5	2473	COAGULATIVE NECROSIS, MICROVESICULAR STEATOSIS AND CHOLESTASIS, CONSISTENT WITH ISCHEMIC INJURY; SEE NOTE.	NECROSIS	1.90528	5.48464
102050814_73	102050814	73	162.062	169	165.778	142	STEATOHEPATITIS WITH PORTAL INFLAMMATION AND FIBROSIS;	NASH	-0.0410554	0.167451
102057106_27	102057106	27	177.49	202	355.921	562	MARKED HEPATOCELLULAR BALLOONING, STEATOSIS AND CHOLESTASIS;	NASH	-0.121337	-0.366688
102061665_93	102061665	93	297.217	282	596.373	496	CENTRILOBULAR CONGESTION, HEPTOCELLULAR BALLOONING AND CHOLESTASIS, CONSISTENT WITH ISCHEMIC INJURY; SEE NOTE.	NECROSIS	0.0539603	0.202364
102061665_68	102061665	68	405.686	262	432.377	170	HEPATOCELLULAR NECROSIS, MULTIFOCAL; SEE NOTE.	NECROSIS	0.548418	1.54339
102084012_15	102084012	15	55.8886	387	219.88	477	Mild steatosis with patchy evidence of steatohepatitis and stage 1 of 4 fibrosis (see Note).	NASH	-0.855585	-0.539035
102092760_39	102092760	39	1606.56	345	238.968	212	ARCHITECTURALLY PRESERVED HEPATIC PARENCHYMA WITH LOBULAR HEPATITIS, CHOLATE STATIS, LIPOFUSCIN ACCUMULATION, MILD MIXED PORTAL INFLAMMATION AND CHOLANGIOLAR CHOLESTASIS. SEE NOTE.	HEPATITIS	3.6567	0.127209
102092760_180	102092760	180	276.522	305	396.177	468	Moderately active portal and lobular hepatitis with sinusoidal congestion and focal bridging fibrosis (see note).	HEPATITIS	-0.0933694	-0.153467
102092760_55	102092760	55	250.813	230	1074.74	756	PORTAL AND LOBULAR INFLAMMATION WITH CHOLESTASIS AND HEPATOCELLULAR BALLOONING;	NASH	0.0904897	0.421618
102190394_25	102190394	25	545.289	735	-165.834	559	ARCHITECTURALLY PRESERVED HEPATIC PARENCHYMA WITH MINIMAL MIXED MACRO- AND (PREDOMINATELY) MICROVESICULAR STEATOSIS. SEE NOTE	HEPATITIS	-0.25811	-1.29666
102242556_41	102242556	41	361.568	416	1374.63	1373	Portal and lobular inflammation with scattered acidophilic bodies (apoptotic hepatocytes); see note.	HEPATITIS	-0.130847	0.00118642
102242556_35	102242556	35	454.908	419	932.877	694	Mixed portal inflammation with bile duct injury and endothelial involvement consistent with acute cellular rejection.	ACR	0.0856982	0.344204
102260534_85	102260534	85	269.524	279	111.433	126	Plasma cell hepatitis, moderately active with periportal fibrosis. See note. Patchy reactive bile ductular proliferation with scattered neutrophils. Mild steatosis.	HEPATITIS	-0.0339627	-0.115613
102279116_125	102279116	125	241.287	249	214.697	255	PORTAL INFLAMMATION AND FIBROSIS, INTERFACE HEPATITIS, LOBULAR INFLAMMATION AND COLLAPSE WITH PERIVENULAR FIBROSIS, SIDEROSIS AND STEATOSIS; SEE NOTE.	HEPATITIS	-0.0309777	-0.158049
102280379_79	102280379	79	143.368	207	68.4796	175	PORTAL INFLAMMATION AND BILE DUCT DAMAGE CONSISTENT WITH ACUTE CELLULAR REJECTION. CHOLESTASIS, MARKED. PORTAL, SINUSOIDAL, AND BRIDGING FIBROSIS; SEE NOTE.	ACR	-0.307399	-0.608688
102282215_39	102282215	39	125.261	151	127.792	250	HEPATIC PARENCHYMA WITH FOCALLY DAMAGED BILE DUCTS CONSISTENT WITH GRAFT-VERSUS-HOST DISEASE, SEE NOTE.	GVH	-0.170459	-0.488833
102285026_86	102285026	86	336.45	330	457.25	411	PERIPORTAL AND LOBULAR INFLAMMATION WITH MANY ACIDOPHILIC BODIES, CHOLESTASIS, DUCTULAR REACTION, AND PORTAL AND SINUSOIDAL FIBROSIS; SEE NOTE.	HEPATITIS	0.0195446	0.11253
102295603_117	102295603	117	2711.99	1694	3032.48	1072	MARKED CENTRILOBULAR CONGESTION AND COAGULATIVE NECROSIS, CONSISTENT WITH ISCHEMIC INJURY; SEE NOTE.	NECROSIS	0.600936	1.82881
102331622_15	102331622	15	998.792	1038	971.477	965	Panlobular hepatitis. (See note.)	HEPATITIS	-0.0377723	0.00671149
102337833_14	102337833	14	1014.16	973	935.408	786	Cholestatic liver with portal and mild lobular hepatitis and mild steatosis, (see note).	HEPATITIS	0.042302	0.190086
102357054_25	102357054	25	-90.5387	225	-79.2868	283	MINIMAL PORTAL INFLAMMATION AND STEATOSIS; SEE NOTE.	NORMAL	-1.40239	-1.28017
102377844_75	102377844	75	150.826	156	172.536	171	ACUTE CELLULAR REJECTION MODIFIED BY IMMUNOSUPPRESSIVE THERAPY; SEE NOTE.	ACR	-0.0331655	0.00898471
102407429_72	102407429	72	133.803	159	135.592	199	Mostly unremarkable liver parenchyma with minimal portal chronic inflammation and rare lobular and central vein lymphohistiocytic foci.	NORMAL	-0.158473	-0.318634
102420234_55	102420234	55	165.677	234	218.39	276	PORTAL INFLAMMATION, CHOLESTASIS AND FOCAL FIBROSIS; SEE NOTE.	PORTALHEP	-0.291977	-0.208734
102434762_0	102434762	0	2188.28	2020	1779.5	2195	MARKED PANLOBULAR ACUTE HEPATITIS (SEE NOTE).	HEPATITIS	0.0833085	-0.189293
102472474_17	102472474	17	13789.6	6090	9116.33	3836	1. CENTRILOBULAR NECROSIS EXTENDING FROM ZONE 3 TO ZONE 2 AND FOCALLY TO ZONE 1, WITH MILD TO MODERATE CHRONIC INFLAMMATORY INFILTRATE WITHIN PORTAL TRACTS. 2. MILD PORTAL CHOLESTASIS. 3. NO FEATURES OF CELLULAR REJECTION IDENTIFIED. (SEE NOTE).	NECROSIS	1.2643	1.37652
102474962_9	102474962	9	246.958	792	1490.49	1420	1. Hepatic parenchyma with portal triaditis. (See note.) 2. Mild steatosis.	PORTALHEP	-0.688185	0.0496435
102493671_15	102493671	15	687.335	667	355.459	354	SEVERELY ACTIVE HEPATITIS WITH MULTIACINAR NECROSIS (SEE NOTE).	HEPATITIS	0.0304869	0.00412167
102493671_6	102493671	6	753.257	907	320.248	640	POST-INFANTILE GIANT CELL HEPATITIS. THERE IS NO EVIDENCE OF MALIGNANCY.	HEPATITIS	-0.169507	-0.499613
102499966_73	102499966	73	662.962	945	584.991	1019	SEVERELY ACTIVE CHRONIC HEPATITIS WITH CIRRHOSIS CONSISTENT AUTOIMMUNE HEPATITIS. (SEE NOTE.)	HEPATITIS	-0.298453	-0.425917
102513102_170	102513102	170	540.024	553	425.271	432	OBLITERATIVE ARTERIOPATHY WITH DAMAGE AND LOSS OF BILE DUCTS, AND CHOLESTASIS, CONSISTENT WITH CHRONIC REJECTION; SEE NOTE. PORTAL INFLAMMATION AND FIBROSIS CONSISTENT WITH RECURRENT HEPATITIS C; SEE	HEPATITIS	-0.0234641	-0.0155774
102530313_36	102530313	36	258.845	226	307.354	198	CHOLESTASIS LIVER WITH NO EVIDENCE OF ACUTE CELLULAR REJECTION. SEE NOTE.	ACR	0.14533	0.552291
102539344_116	102539344	116	335.914	387	438.273	614	Liver with marked portal inflammation, interface activity and bile duct injury, (see note).	HEPATITIS	-0.132005	-0.2862
102545962_18	102545962	18	354.971	375	126.506	162	MODERATELY TO POORLY DIFFERENTIATED HEPATOCELLULAR CARCINOMA.	CARCINOMA	-0.0534096	-0.219102
102545962_2	102545962	2	893.785	776	530.23	321	HIGH GRADE NEOPLASM WITH FEATURES SUGGESTIVE OF HEPATOCELLULAR CARCINOMA, SEE COMMENT. LIVER CORE BIOPSY #2: HIGH GRADE NEOPLASM WITH FEATURES SUGGESTIVE OF HEPATOCELLULAR CARCINOMA, SEE COMMENT.	CARCINOMA	0.151785	0.651806
102626716_22	102626716	22	213.79	213	967.059	521	MILD PORTAL INFLAMMATION; SEE NOTE.	PORTALHEP	0.00370757	0.856158
102637188_13	102637188	13	221.106	240	335.569	340	Portal and lobular inflammation with evidence of bile duct injury, reticuloendothelial iron deposition, and prominent extramedullary hematopoiesis within the sinusoids (see Note).	EMH	-0.0787238	-0.0130313
102664964_73	102664964	73	-397.825	982	-702.426	1762	EXTENSIVE COAGULATIVE NECROSIS AND MILD STEATOSIS WITH MARKED CHOLESTASIS, CONSISTENT WITH ISCHEMIC INJURY. LIVER (ALLOGRAFT, LEFT LOBE), BIOPSY: PORTAL INFLAMMATION, FOCAL NECROSIS AND STEATOSIS WITH MARKED CHOLESTASIS, CONSISTENT WITH ISCHEMIC INJURY; SEE NOTE.	NECROSIS	-1.40512	-1.39865
102664964_87	102664964	87	115.948	1496	415.991	2012	EXTENSIVE COAGULATIVE NECROSIS WITH CHOLESTASIS; SEE NOTE.	NECROSIS	-0.922495	-0.793245
102664964_110	102664964	110	746.474	899	882.162	814	EXTENSIVE COAGULATIVE NECROSIS, STEATOSIS, CHOLESTASIS AND MILD PORTAL INFLAMMATION;	NECROSIS	-0.169661	0.0837367
102671716_2	102671716	2	3144.47	2918	1190.6	1248	POST-INFANTILE GIANT CELL HEPATITIS.	HEPATITIS	0.0776113	-0.0459959
102673897_0	102673897	0	252.503	194	343.011	189	DIFFUSE LARGE B CELL LYMPHOMA, INVOLVING CORES OF LIVER PARENCHYMA (SEE NOTE).	CARCINOMA	0.301564	0.814871
102679664_38	102679664	38	17.8012	401	313.097	942	REGENERATIVE HEPATIC PARENCHYMA WITH MARKED ZONE 3 CHOLESTASIS, CENTRILOBULAR HEPATOCYTE DEGENERATION, AND MILD STEATOSIS.	CHOLESTASIS	-0.955608	-0.667625
102679664_29	102679664	29	1760.61	2442	3101.1	1717	CENTRILOBULAR NECROSIS WITH STEATOSIS AND CHOLESTASIS, CONSISTENT WITH ISCHEMIC INJURY. PORTAL INFLAMMATION, MILD; SEE NOTE. LIVER (ALLOGRAFT, SEGMENT 6), BIOPSY: CENTRILOBULAR NECROSIS WITH STEATOSIS AND CHOLESTASIS, CONSISTENT WITH ISCHEMIC INJURY. PORTAL INFLAMMATION, MILD; SEE NOTE.	NECROSIS	-0.279031	0.806113
102705334_10	102705334	10	101.651	151	392.97	432	HEPATIC VEIN THROMBOSIS WITH SINUSOIDAL DILATATION AND CENTRILOBULAR NECROSIS OF HEPATOCYTES.	NECROSIS	-0.326817	-0.0903481
102717558_7	102717558	7	2009.28	2024	1372.15	1451	Panlobular hepatitis with moderately to severely active chronic hepatitis (see note).	HEPATITIS	-0.00727163	-0.0543402
102765062_0	102765062	0	68.9683	315	89.878	221	GRANULOMATOUS HEPATITIS WITH CONGESTION AND FOCAL PELIOSIS HEPATITIS. THERE IS NO EVIDENCE OF MALIGNANCY.	HEPATITIS	-0.781053	-0.593312
102774022_3	102774022	3	2781.32	2554	4017.37	3996	ZONE 2 AND 3 HEPATIC NECROSIS WITH CONGESTION. (SEE NOTE)	NECROSIS	0.0890045	0.00534669
102775081_19	102775081	19	252.533	303	492.234	642	PORTAL AND LOBULAR INFLAMMATION WITH LOBULAR COLLAPSE, AND PORTAL AND BRIDGING FIBROSIS; SEE NOTE.	HEPATITIS	-0.166557	-0.233281
102783395_78	102783395	78	227.347	247	195.526	300	PORTAL AND LOBULAR INFLAMMATION WITH INTERFACE HEPATITIS, CONSISTENT WITH RECURRENT HEPATITIS C; SEE NOTE.	HEPATITIS	-0.0795682	-0.348246
102789372_0	102789372	0	1082.6	1650	1148.65	1214	HEPATOCELLULAR CARCINOMA, GRADE 2/4. SEE NOTE.	CARCINOMA	-0.343881	-0.0538337
102794353_14	102794353	14	420.855	407	1041.13	628	PORTAL AND LOBULAR INFLAMMATION, CONSISTENT WITH ACUTE CELLULAR REJECTION MODIFIED BY IMMUNOSUPPRESSIVE THERAPY;	ACR	0.0340417	0.657847
102796864_45	102796864	45	286.422	315	151.22	228	PORTAL, PERIPORTAL AND LOBULAR INFLAMMATION, CHOLESTASIS, AND MILD STEATOSIS, CONSISTENT WITH RECURRENT HEPATITIS C; (SEE NOTE). MARKED SIDEROSIS.	HEPATITIS	-0.0907239	-0.336755
102796864_50	102796864	50	660.594	741	391.387	608	PORTAL AND LOBULAR INFLAMMATION WITH INTERFACE HEPATITIS AND PORTAL FIBROSIS, CONSISTENT WITH RECURRENT HEPATITIS C; SEE NOTE. MARKED SIDEROSIS.	HEPATITIS	-0.10851	-0.356272
102796864_5	102796864	5	13591.2	9590	5074.52	2130	EXTENSIVE COAGULATIVE NECROSIS WITH CHOLESTASIS, CONSISTENT WITH ISCHEMIC INJURY; SEE NOTE.	NECROSIS	0.417228	1.3824
102807402_74	102807402	74	229.395	302	254.492	551	PORTAL AND LOBULAR INFLAMMATION WITH PORTAL FIBROSIS; SEE NOTE.	HEPATITIS	-0.240415	-0.538128
102831092_28	102831092	28	282.041	378	516.976	383	Predominantly portal-based inflammatory process with cholangitis and mild lobular inflammation.	HEPATITIS	-0.253859	0.349806
102866866_74	102866866	74	345.185	269	286.716	222	Portal and lobular hepatitis, with features that favor active hepatitis B.	HEPATITIS	0.283216	0.291512
102869644_8	102869644	8	250.424	1475	1193.35	678	LIVER PARENCHYMA WITH MARKED MICROVESICULAR AND MACROVESICULAR STEATOSIS AND GLYCOGENATED NUCLEI, INVOLVING AT LEAST 40% OF HEPATIC PARENCHYMA. (SEE NOTE). NO DEFINITE EVIDENCE OF STEATOHEPATITIS. NO SIGNIFICANT PORTAL INFLAMMATION, CHOLESTASIS, BILE DUCT INJURY OR FIBROSIS SEEN.	NORMAL	-0.830221	0.760104
102869644_20	102869644	20	317.264	309	1334.87	829	CENTRILOBULAR BALLOONING, CHOLESTASIS, AND NECROSIS CONSISTENT WITH ISCHEMIC/ PRESERVATION INJURY; SEE NOTE. PORTAL INFLAMMATION CONSISTENT WITH EARLY STAGES OF ACUTE CELLULAR REJECTION, MODIFIED BY IMMUNOSUPPRESSIVE THERAPY; SEE NOTE.	NECROSIS	0.0267433	0.610215
102894049_4	102894049	4	246.455	254	192.429	194	NEUTROPHILIC CHOLANGITIS WITH BILE DUCTULAR CHOLESTATIS AND LOBULAR LYMPHOCYTIC AND HISTIOCYTIC INFLAMMATION (see note).	HEPATITIS	-0.0297052	-0.00809803
102913538_40	102913538	40	154.208	247	231.674	145	High-grade dysplasia with some features suggestive of invasive carcinoma (see note).	CARCINOMA	-0.375677	0.59775
102913775_124	102913775	124	295.287	304	208.02	201	PORTAL AND LOBULAR INFLAMMATION WITH MARKED INTERFACE HEPATITIS; SEE NOTE.	HEPATITIS	-0.0286627	0.0349275
102913775_134	102913775	134	600.891	620	151.461	190	PORTAL AND LOBULAR INFLAMMATION WITH INTERFACE HEPATITIS, BRIDGING NECROSIS, BILE DUCT DAMAGE, AND CHOLESTASIS; SEE NOTE.	HEPATITIS	-0.0308205	-0.202837
102913871_17	102913871	17	1161.82	1178	2516.64	2365	Panlobular hepatitis.	HEPATITIS	-0.0137393	0.0641202
102919938_11	102919938	11	1490.63	1645	944.308	1193	Liver with severe active hepatitis and panlobular necrosis. See note.	HEPATITIS	-0.0938401	-0.208459
102972627_37	102972627	37	-2112.69	5862	8649.93	2980	Cholestatic liver with minimal necrosis (<1%)	NECROSIS	-1.3604	1.90266
102982661_21	102982661	21	92.4222	275	227.116	395	NO9RMAL HEPATIC PARENCHYMA (SEE NOTE).	NORMAL	-0.663919	-0.425023
103032300_24	103032300	24	155.375	153	364.185	258	ACUTE CELLULAR REJECTION; SEE NOTE. LIVER (ALLOGRAFT, LEFT LOBE), BIOPSY: ACUTE CELLULAR REJECTION; SEE NOTE.	ACR	0.0155238	0.411571
103130772_38	103130772	38	660.65	778	276.06	899	SEVERLY ACTIVE HEPATITIS WITH CHOLESTASIS, FIBROSIS AND HIGH LEVELS OF VIRAL ANTIGEN EXPRESSION (HEPATITIS B SURFACE AND CORE ANTIGENS) CONSISTENT WITH FIBROSING CHOLESTATIC HEPATITIS LIKE PATTERN. SEE NOTE.	HEPATITIS	-0.150836	-0.692926
103159520_15	103159520	15	281.711	314	566.817	634	Zone 3 sinusoidal dilatation with zone 3 injury and focal zone 3 necrosis, suggestive of venous outflow obstruction.	VOD	-0.102833	-0.105966
103164455_87	103164455	87	291.504	281	271.14	238	PORTAL AND LOBULAR INFLAMMATION WITH INTERFACE HEPATITIS AND PORTAL FIBROSIS, CONSISTENT WITH CHRONIC HEPATITIS C WITH ACTIVITY; SEE NOTE.	HEPATITIS	0.0373825	0.139243
103164455_41	103164455	41	7926.87	675	1043.65	468	CENTRILOBULAR NECROSIS, MARKED, CONSISTENT WITH ISCHEMIC INJURY. PORTAL INFLAMMATION, MILD; SEE NOTE.	NECROSIS	10.7435	1.23001
103191735_14	103191735	14	465.584	400	675.846	396	CENTRILOBULAR CONGESTION AND COAGULATIVE NECROSIS WITH STEATOSIS, MARKED CHOLESTASIS, AND BILE DUCT DAMAGE, CONSISTENT WITH ISCHEMIC INJURY; SEE NOTE.	NECROSIS	0.163959	0.706681
103206045_28	103206045	28	289.562	231	207.071	103	INFLAMMATORY CHANGES CONSISTENT WITH ACUTE CELLULAR REJECTION; SEE NOTE.	ACR	0.253514	1.0104
103240158_33	103240158	33	221.64	219	729.282	492	STEATOTIC LIVER (MACROVESICULAR STEATOSIS) WITH CHOLATE STASIS, NONSPECIFIC PORTAL LYMPHOCYTIC INFILTRATE AND BILE DUCT DAMAGE SUSPICIOUS FOR EARLY CHRONIC GRAFT VERSUS DISEASE . SEE NOTE.	GVH	0.0120564	0.482281
103267848_13	103267848	13	10837.8	12366	6654.8	3717	PORTAL EDEMA AND INFLAMMATION WITH CHOLESTASIS, PATCHY COAGULATIVE NECROSIS AND MANY SCATTERED NECROTIC HEPATOCYTES, CONSISTENT WITH ISCHEMIC INJURY. LIVER (ALLOGRAFT, LEFT LOBE), BIOPSIES: PORTAL EDEMA AND INFLAMMATION WITH CENTRILOBULAR NECROSIS AND CHOLESTASIS, CONSISTENT WITH ISCHEMIC INJURY; SEE NOTE.	NECROSIS	-0.123577	0.790369
103280634_74	103280634	74	202.924	234	76.1115	211	Portal and lobular inflammation with bile duct damage and ductular reaction; see	HEPATITIS	-0.132802	-0.639282
103280663_8	103280663	8	1.50408	448	530.266	302	MILD PORTAL INFLAMMATION WITH MILD STEATOSIS AND CENTRILOBULAR CHOLESTASIS; SEE	PORTALHEP	-0.996643	0.755849
103282858_72	103282858	72	250.05	804	1120.58	1222	Acute cellular rejection, mild to moderate. (See note.)	ACR	-0.688992	-0.0829943
103305021_254	103305021	254	107.021	247	311.064	220	Liver with dense portal inflammatory infiltrate, bile duct damage and endotheliitis, consistent with acute cellular rejection. See note.	ACR	-0.566718	0.413926
103336862_4	103336862	4	825.136	829	700.794	755	HEPATIC PARENCHYMA WITH DENSE LYMPHOPLASMACYTIC PORTAL INFLAMMATION AND INTERFACE HEPATITIS.	HEPATITIS	-0.00466106	-0.0717964
103356758_22	103356758	22	172.981	156	459.141	349	ACUTE CELLULAR REJECTION WITH MARKED CHOLESTASIS; SEE NOTE.	ACR	0.108851	0.315589
103361483_183	103361483	183	144.519	153	154.005	192	Patchy moderate portal inflammation with bile duct injury and inflammation and venulitis most consistent with mild to moderate acute cellular rejection. (See note).	ACR	-0.0554296	-0.197893
103372837_3	103372837	3	7981.74	2064	2903.28	541	EXTENSIVE PREDOMINANTLY ZONAL NECROSIS CONSISTENT WITH SHOCK LIVER. MICRO- AND MACROVESICULAR STEATOSIS INTRAHEPATOCYTIC ALPHA-1 ANTITRYPSIN ACCUMULATION.	NECROSIS	2.86712	4.3665
103375578_35	103375578	35	59.5533	152	29.1946	259	Hepatic parenchyma with mild portal inflammation, a few scattered acidophil bodies and numerous ceroid-laden Kupffer cells (see note).	NORMAL	-0.608202	-0.887279
103380480_3	103380480	3	2308.97	2427	1013.4	1340	PANLOBULAR AND PORTAL HEPATITIS; SEE NOTE.	HEPATITIS	-0.0486334	-0.243729
103386467_117	103386467	117	48.3476	382	591	591	PORTAL AND LOBULAR INFLAMMATION, CONSISTENT WITH ACUTE CELLULAR REJECTION; SEE	ACR	-0.873435	0
103392705_110	103392705	110	101.7	224	547.177	805	Grade 1 steatosis with steatohepatitis and stage 2-3 of 4 fibrosis (see note).	NASH	-0.545982	-0.320278
103399117_67	103399117	67	186.882	171	57.5477	40	CHRONIC HEPATITIS WITH MARKED CHOLESTASIS, PORTAL, SINUSOIDAL AND BRIDGING FIBROSIS, AND MARKED DUCTULAR REACTION; SEE NOTE.	HEPATITIS	0.0928762	0.438694
103399117_44	103399117	44	695.726	653	210.497	277	CHOLESTATIC HEPATITIS WITH BILE DUCT EPITHELIAL DAMAGE AND BILE DUCTULAR REACTION. (SEE NOTE.)	HEPATITIS	0.0654298	-0.240083
103399117_41	103399117	41	217.673	435	-53.5632	394	MILD PORTAL INFLAMMATION AND FEW ACIDOPHILIC BODIES CONSISTENT WITH RECURRENT HEPATITIS C. BILE DUCT INJURY AND BILE DUCTULAR REACTION. A FOCUS OF SINUSOIDAL CONGESTION WITH HEPATOCYTE ATROPHY.	HEPATITIS	-0.499603	-1.13595
103416322_14	103416322	14	449.785	308	321.473	133	FOCAL NECROSIS; SEE NOTE.	NECROSIS	0.460341	1.41709
103421046_10	103421046	10	344.663	524	298.783	262	SEVERELY ACTIVE HEPATITIS CONSISTENT WITH AUTOIMMUNE HEPATITIS (SEE NOTE).	HEPATITIS	-0.342246	0.140392
103451478_42	103451478	42	179.75	263	30.9292	138	Cholestatic liver with mild to moderate steatosis and mild steatohepatitis (see note).	NASH	-0.31654	-0.775876
103473447_50	103473447	50	237.835	218	198.2	144	- Poorly differentiated carcinoma. See note.	CARCINOMA	0.0909863	0.376391
103474813_20	103474813	20	48.3255	192	-46.4598	128	MILD HEPATIC STEATOSIS. SEE NOTE.	NORMAL	-0.748305	-1.36297
103474813_39	103474813	39	218.503	169	271.03	131	CENTRILOBULAR NECROSIS, SINUSOIDAL DILATATION AND CONGESTION CONSISTENT WITH ISCHEMIC INJURY; SEE NOTE. PORTAL INFLAMMATION; SEE NOTE.	NECROSIS	0.29292	1.06893
103494207_4	103494207	4	1183.34	613	1554	361	CENTRILOBULAR CONGESTION, NECROSIS, AND CHOLESTASIS; SEE NOTE.	NECROSIS	0.930404	3.30471
103501426_29	103501426	29	167.981	162	63.3271	58	Diffusely steatotic (Grade 3) hepatic parenchyma with marked cholestasis, focal ballooning degeneration, and stage 2 of 4 fibrosis, consistent with acute-on-chronic alcoholic liver disease, (see note).	NASH	0.0369168	0.091846
103505439_70	103505439	70	-33.3606	226	-505.064	402	Moderate cellular rejection (See note).	ACR	-1.14761	-2.25638
103512049_143	103512049	143	314.315	208	304.544	304	Moderately active chronic hepatitis with occasional bridging fibrosis. (See Note)	HEPATITIS	0.511128	0.00178878
103536418_7	103536418	7	1834.12	753	2113.68	429	MILD PORTAL INFLAMMATION AND STEATOSIS; SEE NOTE.	PORTALHEP	1.43575	3.927
103547064_15	103547064	15	4335.74	2123	4819.43	1199	Patchy portal expansion with mild portal mononuclear infiltrate.	PORTALHEP	1.04227	3.01954
103572760_26	103572760	26	998.237	2019	830.962	1339	HEPATIC PARENCHYMA WITH EXTENSIVE LOBULAR NECROSIS. (SEE NOTE).	NECROSIS	-0.505579	-0.379416
103591954_20	103591954	20	503.647	538	1019.78	835	MARKED CHOLESTASIS, WITH PORTAL INFLAMMATION, STEATOSIS AND HEPATOCELLULAR REGENERATION; SEE NOTE.	CHOLESTASIS	-0.0638532	0.221291
103636635_26	103636635	26	174.486	176	188.149	193	PORTAL AND LOBULAR INFLAMMATION WITH CHOLESTASIS AND STEATOSIS; SEE NOTE.	HEPATITIS	-0.0086003	-0.0251364
103762039_33	103762039	33	61.8988	522	-63.3078	440	Liver parenchyma with marked hepatocellular and canalicular cholestasis, mild macrovesicular steatosis and mild mononuclear portal chronic inflammation, (see note). No significant fibrosis identified.	CHOLESTASIS	-0.88142	-1.14388
103847970_58	103847970	58	5185.35	10160	10126.1	3639	EXTENSIVE CENTRILOBULAR COAGULATIVE NECROSIS, CONSISTENT WITH ISCHEMIC INJURY;	NECROSIS	-0.489631	1.78265
103851684_121	103851684	121	579.474	624	211.142	114	SPECIMEN ADEQUACY: Satisfactory for evaluation. INTERPRETATION: POSITIVE FOR MALIGNANT CELLS. DIAGNOSIS: Consistent with hepatocellular carcinoma. B. LIVER BIOPSY, RIGHT LOBE: Hepatocellular carcinoma; see note.	CARCINOMA	-0.0713563	0.852125
103857402_18	103857402	18	-587.438	956	-110.012	1224	Patchy steatosis with inflammatory changes and bridging fibrosis. Extramedullary hematopoiesis.	EMH	-1.61448	-1.08988
103896090_10	103896090	10	310.643	315	174.51	171	MODERATE TO SEVERE ACUTE HEPATITIS CHARACTERIZED BY: - EXTENSIVE HEPATOCELLULAR DAMAGE (ZONE 3 TO FOCALLY PANACINAR WITH BRIDGING NECROSIS) WITH BALLOONING DEGENERATION, MARKED INTRACELLULAR AND CANALICULAR CHOLESTASIS, MALLORY'S HYALINE, AND MILD, PATCHY LOBULAR INFLAMMATION, - MILD, PATCHY PORTAL INFLAMMATION INCLUDING BILE DUCT DAMAGE, EARLY BILE DUCTULAR PROLIFERATION AND MILD PERIPORTAL HEPATITIS, - SEE NOTE.	HEPATITIS	-0.0138309	0.0205276
103917114_30	103917114	30	835.575	1696	2232.44	1054	CENTRILOBULAR NECROSIS AND SCATTERED NECROTIC HEPATOCYTES WITH MODERATE STEATOSIS, CONSISTENT WITH ISCHEMIC INJURY; SEE NOTE. SIDEROSIS, MODERATE.	NECROSIS	-0.507326	1.11806
103957715_115	103957715	115	219.586	408	1114.66	800	Hepatic parenchyma with portal and lobular inflammation, (see note).	HEPATITIS	-0.461798	0.393329
103967086_60	103967086	60	361.49	438	479.876	812	CHRONIC HEPATITIS WITH ACTIVITY, CONSISTENT WITH RECURRENT HEPATITIS C; SEE	HEPATITIS	-0.174681	-0.409019
103971441_97	103971441	97	2389.63	1937	5758.23	1997	HEPATIC PARENCHYMA WITH CENTRILOBULAR NECROSIS AND BILE DUCTULAR REACTION WITH BILIARY EPITHELIAL DAMAGE (CONFIRMED BY KERATIN 7 STAIN), SEE NOTE.	NECROSIS	0.233678	1.88344
104009928_29	104009928	29	387.273	549	1957.22	1131	Acute cellular rejection, see note. Pericentral hepatocyte degeneration with hemorrhage.	ACR	-0.294585	0.730525
104028845_7	104028845	7	135.412	247	230.191	384	BILE DUCT HAMARTOMA. HEPATIC PARENCHYMA WITH CHANGES CONSISTENT WITH EXTRAHEPATIC BILIARY OBSTRUCTION. THERE IS NO EVIDENCE OF MALIGNANCY. THE FROZEN SECTION DIAGNOSIS IS CONFIRMED.	CARCINOMA	-0.451773	-0.400546
104058188_69	104058188	69	132.135	183	387.954	493	Steatosis with subtle features of steatohepatitis and with scattered ceroid-laden macrophages and apoptotic hepatocytes in the lobule (see Note).	NASH	-0.277952	-0.213076
104119960_12	104119960	12	470.742	594	331.475	378	Marked centrilobular cholestasis with steatosis and portal inflammation; see	PORTALHEP	-0.207505	-0.123083
104120479_23	104120479	23	-939.447	1775	1160.83	1074	Cholestatic hepatic parenchyma with minimal necrosis in centrilobular region (<3%). B. ALLOGRAFT LIVER BIOPSY, LEFT LOBE: Cholestatic hepatic parenchyma with minimal necrosis in centrilobular region (<3%).	NECROSIS	-1.52927	0.0808491
104121513_130	104121513	130	192.832	522	67.5748	712	HEPATIC PARENCHYMAL NECROSIS WITH SINUSOIDAL CONGESTION. RESIDUAL PARENCHYMA WITH CHOLESTASIS, MIXED MACRO- AND MICROVESICULAR STEATOSIS, AND MILD BILIARY EPITHELIAL DAMAGE. (SEE NOTE)	NECROSIS	-0.63059	-0.905092
104121513_103	104121513	103	353.649	354	155.701	134	PORTAL INFLAMMATION AND FIBROSIS, BILE DUCT DAMAGE, EXTENSIVE PARENCHYMAL COLLAPSE AND MARKED CHOLESTASIS; SEE NOTE.	HEPATITIS	-0.000990428	0.161951
104121513_72	104121513	72	1661.82	1870	241.105	429	CHRONIC HEPATITIS WITH ACTIVITY AND EXTENSIVE PORTAL FIBROSIS, CONISTENT WITH RECURRENT HEPATITIS C. EXTENSIVE NECROSIS WITH LOSS OF HEPATOCYTES AND COLLAPSE, CONSISTENT WITH ISCHEMIC INJURY; SEE NOTE.	HEPATITIS	-0.111324	-0.437984
104121513_134	104121513	134	1176.01	585	1757.72	534	NECROTIC LIVER PARENCHYMA WITH APPROXIMATELY 85% NECROSIS.	NECROSIS	1.01028	2.29162
104144058_8	104144058	8	592.87	656	700.272	917	Portal and lobular hepatitis with portal fibrosis.	HEPATITIS	-0.0962355	-0.236345
104178901_137	104178901	137	233.838	242	85.7629	139	Portal and lobular hepatitis with cholestasis and numerous acidophil bodies, most consistent with recurrent hepatitis C.	HEPATITIS	-0.0337258	-0.383001
104201172_40	104201172	40	-294.414	1107	-35.3417	768	LIVER WITH NO DIAGNOSTIC ABNORMALITY RECOGNIZED (SEE NOTE).	NORMAL	-1.26596	-1.04602
104230239_43	104230239	43	515.711	401	1727.96	846	Centrilobular cholestatic injury with hepatocyte necrosis and portal-periportal chronic inflammation with vascular and bile duct injury, (see note).	NECROSIS	0.286063	1.04251
104235869_37	104235869	37	758.241	804	811.604	905	Markedly active portal and lobular hepatitis with numerous plasma cells and bridging fibrosis (see Note).	HEPATITIS	-0.0569143	-0.1032
104241058_44	104241058	44	192.746	197	239.848	266	Mixed lobular and portal hepatitis with tissue cholestasis (see note).	HEPATITIS	-0.0215938	-0.0983163
104244034_17	104244034	17	225.39	267	39.1577	87	SINGLE FRAGMENT OF NEOPLASTIC CELLS, CONSISTENT WITH HEPATOCELLULAR CARCINOMA. (SEE NOTE.) ESTABLISHED CIRRHOSIS.	CARCINOMA	-0.155841	-0.549912
104278798_40	104278798	40	168.983	167	110.508	103	PORTAL AND LOBULAR INFLAMMATION WITH INTERFACE HEPATITIS, AND PORTAL AND BRIDGING FIBROSIS, CONSISTENT WITH RECURRENT HEPATITIS C; SEE NOTE.	HEPATITIS	0.0118735	0.0728921
104278798_13	104278798	13	970.951	420	1420.51	365	MARKED CENTRILOBULAR NECROSIS, CONSISTENT WITH ISCHEMIC INURY. PORTAL INFLAMMATION, MILD; SEE NOTE.	NECROSIS	1.31179	2.89182
104310941_56	104310941	56	183.354	184	321.434	360	MILD TO MODERATE, MIXED PORTAL INFLAMMATION, BILE DUCT EPITHELIAL DAMAGE AND FEATURES SUGGESTIVE OF ENDOTHELIITIS, CONSISTENT WITH ACUTE CELLULAR REJECTION. (SEE NOTE.)	ACR	-0.00350983	-0.107129
104348691_37	104348691	37	15797.1	7622	12336.5	3389	CENTRILOBULAR NECROSIS AND CHOLESTASIS CONSISTENT WITH ISCHEMIC INJURY; SEE	NECROSIS	1.07257	2.64016
104417642_16	104417642	16	625.558	635	837.407	1043	Markedly active cholestatic hepatitis with patchy hepatocyte necrosis, (see note).	HEPATITIS	-0.0148696	-0.197117
104434591_17	104434591	17	236.032	208	350.061	264	MODERATELY ACTIVE HEPATITIS (SEE NOTE).	HEPATITIS	0.134768	0.325989
104438160_24	104438160	24	2192.19	3546	2248.47	1831	EXTENSIVE COAGULATIVE NECROSIS, CONSISTENT WITH ISCHEMIC INJURY; SEE NOTE.	NECROSIS	-0.381786	0.227999
104438160_288	104438160	288	134.477	168	48.85	199	Cholestatic hepatic parenchyma with portal and lobular hepatitis with scattered apoptotic bodies (see note).	HEPATITIS	-0.199539	-0.754523
104457923_104	104457923	104	370.116	361	137.301	128	Portal and lobular inflammation with mild interface hepatitis, bile duct injury, endothelialitis, and marked cholestasis; see note.	HEPATITIS	0.0252518	0.0726609
104457923_96	104457923	96	139.921	158	128.028	186	Portal mononuclear infiltrate with mild interface hepatitis and a few lobular acidophil bodies, most consistent with recurrent hepatitis C.	HEPATITIS	-0.114424	-0.311678
104472389_20	104472389	20	1468.1	3006	3386.48	839	CENTRILOBULAR NECROSIS WITH MILD STEATOSIS AND PORTAL INFLAMMATION; SEE NOTE.	PORTALHEP	-0.511611	3.03633
104472393_11	104472393	11	1693.13	1733	4591.09	2216	PATCHY NECROSIS, MARKED CHOLESTASIS, AND MILD STEATOSIS, CONSISTENT WITH ISCHEMIC INJURY; SEE NOTE.	NECROSIS	-0.0230043	1.07179
104486275_14	104486275	14	962.809	1230	1363.42	1183	MODERATE TO SEVERELY ACTIVE CHRONIC HEPATITIS CONSISTENT WITH CHRONIC VIRAL HEPATITIS (SEE COMMENT). USING THE ISHAK STAGING SYSTEM (J. HEPATOLOGY, 1995), THE BIOPSY SHOWS: - TOTAL HEPATIC ACTIVITY INDEX: 9 OF 18 (SEE NOTE FOR INDIVIDUAL COMPONENTS). - FIBROSIS STAGE: 6 OF 6 (CONFIRMED BY TRICHROME STAIN). PAS/D STAIN SHOWS NO PAS-POSITIVE CYTOPLASMIC GLOBULES. IRON STAIN SHOWS NO SIGNIFICANT INCREASE IN IRON IN HEPATOCYTES OR KUPFFER CELLS.	HEPATITIS	-0.217228	0.15251
104488974_38	104488974	38	408.213	333	366.684	297	ACUTE CELLULAR REJECTION, CHOLESTASIS AND LOSS OF CENRTILOBULAR HEPATOCYTES;	ACR	0.225864	0.234627
104496732_64	104496732	64	154.935	191	147.888	214	MIXED PORTAL INFILTRATE ASSOCIATED WITH BILE DUCT INJURY AND FOCI SUGGESTIVE OF ENDOTHELIALITIS.	PORTALHEP	-0.188822	-0.308934
104496912_39	104496912	39	600.301	667	796.879	950	Moderately active chronic hepatitis with bridging fibrosis and parenchymal collapse.	HEPATITIS	-0.0999984	-0.16118
104498788_97	104498788	97	271.005	278	471.771	424	1.) GRAFT VERSUS HOST DISEASE. 2.) PHLEBOSCLEROSIS WITH SINUSOIDAL FIBROSIS.	GVH	-0.0251613	0.112668
104551123_3	104551123	3	1852	1842	1112.75	1039	PANLOBULAR HEPATITIS WITH MIXED PORTAL INFILTRATE, NUMEROUS PLAMSA CELLS, AND BILE DUCT INJURY.	HEPATITIS	0.00543036	0.0709784
104636721_52	104636721	52	302.089	280	645.66	565	PORTAL AND LOBULAR INFLAMMATORY CELL INFILTRATE.	HEPATITIS	0.0788876	0.142762
104678222_122	104678222	122	388.691	478	233.955	421	ACUTE CELLULAR REJECTION WITH PORTAL AND LOBULAR INFLAMMATION; SEE NOTE.	ACR	-0.186839	-0.444288
104684499_121	104684499	121	621.795	642	365.68	571	CHRONIC ACTIVE HEPATITIS AND DUCTULAR INJURY COMPATIBLE WITH HEPATITIC VARIANT OF GRAFT-VERSUS-HOST DISEASE (GVHD, see note).	GVH	-0.0314726	-0.359581
104691561_310	104691561	310	314.203	256	302.251	175	Mild mixed portal inflammation with mild bile duct injury, most consistent with mild acute cellular rejection, negative for viral inclusions, (see note). Negative for chronic rejection and antibody-mediated rejection.	ACR	0.227355	0.72715
104725454_15	104725454	15	210.706	197	171.885	148	PANLOBULAR HEPATITIS WITH HISTIOCYTIC AGGREGATES AND PORTAL EDEMA.	HEPATITIS	0.0695733	0.161386
104725454_82	104725454	82	215.627	222	84.3728	118	REGENERATIVE HEPATIC PARENCHYMA WITH LYMPHOHISTIOCYTIC INFILTRATE, FOCAL GRANULOMAS, AND ERYTHROPHAGOCYTOSIS.	HLH	-0.0287081	-0.284977
104738586_83	104738586	83	9.53935	344	-43.1304	201	HEPATIC PARENCHYMA WITH LIPOFUSCIN ACCUMULATION AND GLYCOGENATED NUCLEI (SEE NOTE).	NORMAL	-0.972269	-1.21458
104783483_24	104783483	24	881.173	1028	1266.35	1505	Moderately active portal and lobular hepatitis without fibrosis. (See note).	HEPATITIS	-0.142828	-0.158573
104804593_26	104804593	26	-215.061	1014	380.787	524	Liver with moderate steatosis.There is no evidence of acute cellular rejection	ACR	-1.21209	-0.273307
104811590_1	104811590	1	777.835	978	1824.08	1929	ACUTE PANLOBULAR HEPATITIS (SEE NOTE)	HEPATITIS	-0.204667	-0.0543908
104872392_15	104872392	15	484.037	524	58.1317	335	SUBMASSIVE HEPATIC NECROSIS WITH CHOLESTATIC HEPATITIS. (SEE NOTE)	NECROSIS	-0.0762647	-0.826473
104921405_18	104921405	18	1420.01	998	1253.7	1246	Panlobular hepatitis with cholestasis and extensive hepatocyte injury including focal giant cell transformation of hepatocytes (see Note).	HEPATITIS	0.422853	0.00617839
104964140_41	104964140	41	-48.7636	168	-259.173	145	CENTRILOBULAR NECROSIS, CONSISTENT WITH ISCHEMIC INJURY; SEE NOTE.	NECROSIS	-1.29026	-2.7874
104964140_26	104964140	26	553.548	498	324.372	347	COAGULATIVE NECROSIS (20-25% OF PARENCHYMA) WITH MARKED CHOLESTASIS, CONSISTENT WITH ISCHEMIC INJURY; SEE NOTE. LIVER (ALLOGRAFT, LEFT LOBE), CORE BIOPSY #1: COAGULATIVE NECROSIS (50% OF PARENCHYMA) WITH MARKED CHOLESTASIS, CONSISTENT WITH ISCHEMIC INJURY; SEE NOTE. LIVER (ALLOGRAFT, RIGHT LOBE), CORE BIOPSY #2: COAGULATIVE NECROSIS (10% OF PARENCHYMA) WITH MARKED CHOLESTASIS AND FOCAL DUCTULAR PROLIFERATION, CONSISTENT WITH ISCHEMIC INJURY; SEE NOTE. LIVER (ALLOGRAFT, LEFT LOBE) CORE BIOPSY #2: COAGULATIVE NECROSIS (60-70% OF PARENCHYMA) WITH MARKED CHOLESTASIS, CONSISTENT WITH ISCHEMIC INJURY; SEE NOTE.	NECROSIS	0.111543	-0.0652112
104964140_39	104964140	39	241.682	186	267.416	144	CENTRILOBULAR NECROSIS WITH CHOLESTASIS, CONSISTENT WITH ISCHEMIC INJURY; SEE	NECROSIS	0.299365	0.857054
104971646_68	104971646	68	125.344	220	9.24299	79	PATCHY PORTAL LYMPHOID AGGREGATES AND SCATTERED ACIDOPHIL BODIES, CONSISTENT WITH HEPATITIS C. MARKED CHOLESTASIS WITH DUCTULAR REACTION, WITH PATCHY SINUSOIDAL AND BRIDGING FIBROSIS.	CHOLESTASIS	-0.430256	-0.883
105043231_25	105043231	25	2886.61	2278	2286.28	1356	Markedly active hepatitis in the setting of cirrhosis (see note).	HEPATITIS	0.267166	0.686044
105119522_24	105119522	24	396.489	447	128.318	491	SEVERE CHOLESTATIC HEPATITIS WITH DUCT INJURY AND PERIPORTAL NECROSIS.	HEPATITIS	-0.113001	-0.73866
105147098_27	105147098	27	241.719	296	312.849	377	MILD LOBULAR HEPATITIS WITH PROMINENT MONONUCLEAR INFILTRATE, EBER POSITIVE, CONSISTENT WITH EBV HEPATITIS. NON-SUPPURATIVE CHOLANGITIS WITH PERIDUCTAL EDEMA AND CHOLANGIOCYTIC APOPTOSIS (see note).	HEPATITIS	-0.183381	-0.17016
105148450_22	105148450	22	684.295	980	674.91	1317	Cholestatic hepatitis.	HEPATITIS	-0.30174	-0.48754
105149548_72	105149548	72	-122.935	248	-105.396	189	MARKED CHOLESTASIS WITH FOCAL NECROSIS; SEE NOTE.	CHOLESTASIS	-1.49571	-1.55765
105169749_11	105169749	11	619.181	616	673.57	658	MODERATE TO SEVERELY ACTIVE HEPATITIS (SEE NOTE).	HEPATITIS	0.00516455	0.023663
105186501_9	105186501	9	739.515	1413	340.751	1407	PATCHY, MULTIFOCAL HEPATOCYTIC NECROSIS (IN CLUSTERS AND SINGLE CELLS) PREDOMINANTLY IN MID ZONE AND CENTROLOBULAR AREAS. THERE IS NO EVIDENCE OF MARKED INFLAMMATORY INFILTRATE.	NECROSIS	-0.476634	-0.757817
105193226_5	105193226	5	252.06	521	273.99	361	POORLY DIFFERENTIATED CARCINOMA (SEE NOTE).	CARCINOMA	-0.516199	-0.241026
105283163_43	105283163	43	156.237	180	140.902	153	MARKED MICROVESICULAR STEATOSIS, CHOLESTASIS AND BILE DUCT INJURY, CONSISTENT WITH ISCHEMIC/PRESERVATION INJURY; SEE NOTE.	CHOLESTASIS	-0.132018	-0.0790739
105285609_3	105285609	3	1325.17	1392	2274.63	2493	ACUTE CHOLESTATIC HEPATITIS, (SEE NOTE).	HEPATITIS	-0.0480087	-0.0875939
105313573_9	105313573	9	359.707	394	626.233	701	PORTAL-BASED HEPATITIS, MILD DUCT INJURY, AND MODERATE STEATOSIS.	PORTALHEP	-0.0870385	-0.106658
105333844_11	105333844	11	1681.16	1592	1625.08	1074	Many necrotic hepatocytes with marked centrilobular cholestasis, consistent with ischemic injury; see note. B. ALLOGRAFT LIVER BIOPSY, RIGHT LOBE: Many necrotic hepatocytes with marked centrilobular cholestasis, consistent with ischemic injury; see note.	NECROSIS	0.0560077	0.513106
105345655_23	105345655	23	153.539	687	111.582	632	CENTRILOBULAR NECROSIS AND CONGESTION (OCCUPYING ABOUT 25% OF THE TISSUE) ASSOCIATED WITH AN ORGANIZING THROMBUS IN A LARGE VEIN, CONSISTENT WITH BUDD-CHIARI SYNDROME.	NECROSIS	-0.776508	-0.823446
105368732_7	105368732	7	3571.82	4608	-1262.14	417	Liver with cholestatic changes and extensive necrosis (see note).	NECROSIS	-0.224865	-4.02672
105399419_110	105399419	110	178.524	187	113.52	108	MARKED STEATOSIS AND MILD LOBULAR INFLAMMATION CONSISTENT WITH STEATOHEPATITIS, WITH CHOLESTASIS AND BILE DUCT DAMAGE;	NASH	-0.0453285	0.0511123
105415976_2	105415976	2	2350.86	2660	2363.02	2493	SEVERE PANACINAR HEPATITIS WITH PROMINENT MONONUCLEAR INFILTRATE INCLUDING OCCASIONAL PLASMA CELLS, SEVERE HEPATOCELLULAR DAMAGE WITH OCCASIONAL GIANT CELLS AND PROMINENT SINGLE CELL NECROSIS, MULTIFOCAL PARENCHYMA COLLAPSE, AND MARKED ENDOTHELIAL DAMAGE, CONSISTENT WITH ACUTE AUTOIMMUNE HEPATITIS.	HEPATITIS	-0.116217	-0.0521362
105415976_6	105415976	6	11052.9	3436	3720.69	1941	COAGULATIVE NECROSIS, MARKED, WITH STEATOSIS, PORTAL INFLAMMATION AND CHOLESTASIS;	NECROSIS	2.21679	0.916894
105438417_3	105438417	3	-82.6654	461	-1179.7	262	SPOTTY HEPATOCYTE NECROSIS WITH PATCHY STEATOSIS.	NECROSIS	-1.17932	-5.50269
105560338_4	105560338	4	466.805	510	746.169	811	Cholestasis with moderate portal and lobular inflammation and duct injury, consistent with drug reaction.	CHOLESTASIS	-0.0846951	-0.0799399
105621285_7	105621285	7	1238.66	1188	2165.86	1616	MARKED LOBULAR AND MILD PORTAL HEPATITIS (SEE NOTE).	HEPATITIS	0.0426431	0.340258
105665311_10	105665311	10	46.6205	415	-22.3346	936	PORTAL INFLAMMATION WITH MARKED CENTRILOBULAR CHOLESTASIS; SEE NOTE.	PORTALHEP	-0.887662	-1.02386
105681046_7	105681046	7	757.85	724	856.241	960	CHOLESTATIC HEPATITIS 2. INFLAMMATORY ESTRUCTION OF BILE DUCTS	HEPATITIS	0.0467546	-0.108083
105737607_48	105737607	48	224.871	234	188.267	174	MARKED STEATOSIS WITH CHOLESTASIS AND MILD PORTAL INFLAMMATION;	PORTALHEP	-0.0390146	0.0819933
105748497_5	105748497	5	871.358	1000	440.347	494	POORLY DIFFERENTIATED ADENOCARCINOMA WITH EXTENSIVE NEUROENDOCRINE (SMALL CELL) FEATURES; SEE NOTE.	CARCINOMA	-0.128642	-0.10861
105791030_3	105791030	3	1179.97	228	49.5229	154	Metastatic carcinoma, with morphology consistent with breast primary (see Note).	CARCINOMA	4.17529	-0.678423
105804176_7	105804176	7	175.655	174	204.983	214	SMALL CELL CARCINOMA. (SEE NOTE)	CARCINOMA	0.00951221	-0.0421372
105826432_59	105826432	59	119.737	175	289.297	328	MILD PORTAL INFLAMMATION WITH BILE DUCT INJURY, FOCAL PERIVENULAR NECROSIS AND MILD CHOLESTASIS; SEE NOTE.	NECROSIS	-0.315789	-0.117997
105833967_59	105833967	59	2124.92	3406	-9870.92	3691	Patchy centrizonal necrosis with hemorrhage (see note).	NECROSIS	-0.376126	-3.67432
105841163_41	105841163	41	3969.92	1894	5212.72	1198	Liver with no diagnostic abnormality recognized. B. PORTAL VEIN CLOT: Organizing thrombus with calcification. C. LIVER EXPLANT: Hepatocellular carcinoma. See synoptic report. D. GALLBLADDER CHOLECYSTECTOMY: Gallbladder with no diagnostic abnormality recognized. SYNOPTIC REPORT: HEPATOCELLULAR CARCINOMA PARTS INCLUDED: All parts of this case pTNM STAGE SUMMARY: ypT2NX CLINICAL HISTORY PREDISPOSING CONDITION(S): Alcoholic cirrhosis SPECIMEN TUMOR FOCALITY: Multiple tumors, single primary TOTAL NUMBER OF TUMORS: 3 SATELLITE LESIONS: Absent TUMOR #1 LOCATION: Right medial upper TUMOR SIZE: 1.5 cm in greatest dimension TUMOR NECROSIS: Present HISTOLOGIC TYPE: Hepatocellular carcinoma HISTOLOGIC GRADE: G2 (Moderately differentiated) TUMOR CAPSULE: Absent, both grossly and microscopically TUMOR EXTENSION: Tumor confined to liver with no vascular invasion LARGE VESSEL (VENOUS) INVASION: Absent SMALL VESSEL (BLOOD/LYMPHATIC) INVASION: Absent BILIARY INVASION: Absent PERINEURAL INVASION: Absent TUMOR #2 LOCATION: Central right lobe TUMOR SIZE: 1.5 cm in greatest dimension TUMOR NECROSIS: Absent HISTOLOGIC TYPE: Hepatocellular carcinoma HISTOLOGIC GRADE: G2 (Moderately differentiated) TUMOR #3 LOCATION: lateral, inferior right lobe TUMOR SIZE: 0.9 cm in greatest dimension TUMOR NECROSIS: Present, incomplete HISTOLOGIC TYPE: Hepatocellular carcinoma HISTOLOGIC GRADE: G2 (Moderately differentiated) MARGINS PORTAL VEIN MARGIN: Uninvolved by invasive carcinoma HEPATIC VEIN MARGIN: Uninvolved by invasive carcinoma BILE DUCT MARGIN: Uninvolved by invasive carcinoma REGIONAL LYMPH NODES NUMBER EXAMINED: 0	CARCINOMA	1.09605	3.35119
105877414_26	105877414	26	206.098	607	-102.306	424	Hepatic parenchyma with centrilobular necrosis (approximately 5%).	NECROSIS	-0.660465	-1.24129
105877414_52	105877414	52	34791.8	1306	4115.66	770	Liver parenchyma with mild centrilobular degeneration and neutrophil infiltration, (see note).	CHOLESTASIS	25.64	4.34501
105908181_2	105908181	2	1209.63	1340	614.112	826	PANLOBULAR HEPATITIS WITH BRIDGING NECROSIS AND FOCAL PANACINAR NECROSIS WITH EXTENSIVE CHOLESTASIS.	HEPATITIS	-0.097293	-0.256523
105909578_17	105909578	17	6096.68	2668	6882.24	1703	Hepatic parenchyma with a broad area of necrosis and mild bile duct epithelial damage. (See note).	NECROSIS	1.28511	3.04125
105916910_3	105916910	3	513.316	699	879.598	1748	MODERATELY ACTIVE PERIPORTAL AND LOBULAR HEPATITIS CONSISTENT WITH PERSISTENT AUTOIMMUNE HEPATITIS (SEE NOTE).	HEPATITIS	-0.265643	-0.496797
105920940_8	105920940	8	280.198	336	329.267	827	HEPATIC NECROSIS, PREDOMINANTLY ZONAL CONSISTENT WITH OUTFLOW OBSTRUCTION BUT WITH LARGER AREAS OF NECROSIS SUGGESTIVE OF CONCOMITANT ISCHEMIA OR TOXIC INJURY (SEE NOTE).	NECROSIS	-0.166076	-0.601854
105920965_22	105920965	22	208.587	416	230.297	483	SUBMASSIVE HEPATIC NECROSIS (SEE NOTE). IN SITU HYBRIDIZATION FOR EPSTEIN-BARR VIRUS (EBER) SHOWS NUMEROUS POSITIVE CELLS.	NECROSIS	-0.498589	-0.523195
105949279_60	105949279	60	173.219	169	61.7838	70	Diffuse large B-cell lymphoma, consistent with a monomorphous B-lineage post-transplant lymphoproliferative disorder (EBV-negative).	CARCINOMA	0.0249641	-0.117374
105972337_16	105972337	16	434.333	746	671.705	1328	Panlobular hepatitis with extensive periportal necrosis.	HEPATITIS	-0.417785	-0.494198
105977137_40	105977137	40	422.246	597	2055.61	1370	Grade 2 steatosis with steatohepatitis and no significant fibrosis (see note).	NASH	-0.29272	0.500442
106000205_51	106000205	51	381.601	1547	1933.66	998	Low grade acute cellular rejection and suggestion of ischemic injury. (see note).	ACR	-0.753328	0.937532
106000205_57	106000205	57	55.3866	161	4.79663	433	Hepatic parenchyma with mild centrilobular cholestasis. (See note).	NORMAL	-0.655984	-0.988922
106000205_88	106000205	88	961.049	1481	-240.804	1317	Marked portal mixed infiltrate with duct injury and endothelialitis, together with panlobular hepatitis with numerous acidophil bodies, most consistent with acute cellular rejection.	ACR	-0.351081	-1.18284
106010663_3	106010663	3	124.944	297	125.299	114	Metastatic adenocarcinoma, consistent with colonic primary.	CARCINOMA	-0.579313	0.0991154
106016351_208	106016351	208	410.773	391	1428.6	1067	Bile stasis, spotty hepatocyte necrosis, and portal tracts with chronic inflammation, bile duct degeneration, and ductopenia consistent with graft-versus-host disease. See note.	GVH	0.0505703	0.338895
106066783_27	106066783	27	159.352	160	272.317	253	Mixed portal inflammation consistent with acute cellular rejection. Grade 3 steatosis with marked steatohepatitis and stage 2 of 4 fibrosis, (see note).	ACR	-0.00404972	0.076351
106101950_62	106101950	62	343.123	365	221.063	305	Portal and lobular inflammation with portal and sinusoidal fibrosis, marked cholestasis, and steatosis; see note.	HEPATITIS	-0.0599375	-0.275202
106120861_23	106120861	23	417.716	296	172.079	127	Cytomegalovirus (CMV) hepatitis. There is no unequivocal evidence of acute cellular rejection.	ACR	0.411202	0.354951
106129974_4	106129974	4	232.186	250	485.927	617	POORLY DIFFERENTIATED CARCINOMA WITH NEUROENDOCRINE FEATURES. SEE NOTE.	CARCINOMA	-0.0712542	-0.212435
106132951_29	106132951	29	52.0312	249	402.342	245	Marked hepatocellular ballooning with cholestasis and hepatocellular apoptosis; consistent with ischemic/preservation injury. Portal inflammation consistent with an early stage of acute cellular rejection;	ACR	-0.791039	0.642211
106132951_76	106132951	76	229.683	227	267.837	232	Portal and lobular inflammation with marked bile duct damage, ductular reaction, cholestasis and portal fibrosis; see note.	HEPATITIS	0.0118207	0.154469
106135006_14	106135006	14	3956.56	2271	6270.66	1804	Hepatic parenchyma with centrilobular coagulative necrosis involving approximately 20% of the lobule, and no steatosis (see Note).	NECROSIS	0.742209	2.47597
106143648_54	106143648	54	1919.87	1917	2772.46	2353	MODERATELY ACTIVE PANLOBULAR HEPATITIS (SEE NOTE).	HEPATITIS	0.00149939	0.178267
106202395_9	106202395	9	143.18	157	184.422	186	Cholestasis with portal expansion, bile duct injury, mixed inflammation, and foci of centrilobular necrosis.	NECROSIS	-0.0880268	-0.00848434
106217907_196	106217907	196	226.771	232	254.917	280	Portal mixed inflammation with duct injury most consistent with acute cellular rejection.	ACR	-0.0225369	-0.0895821
106217907_308	106217907	308	178.147	160	303.665	221	Portal inflammation consistent with acute cellular rejection; see note.	ACR	0.113416	0.37405
106267839_0	106267839	0	1406.2	1807	1237.55	2432	PANLOBULAR HEPATITIS WITH PORTAL EXPANSION, PERIVENULAR NECROSIS, AND SCATTERED PLASMA CELLS.	HEPATITIS	-0.221805	-0.49114
106288584_28	106288584	28	656.15	1489	2384.97	722	Predominantly interface and zone 3 hepatitis with associated periportal necrosis and abundant acidophil bodies, consistent with checkpoint inhibitor-associated hepatitis.	HEPATITIS	-0.559335	2.30329
106290245_26	106290245	26	470.932	462	210.389	253	Portal and lobular inflammation with lobular disarray, numerous acidophil bodies, and cholestasis, consistent with recurrent Hepatitis C.	HEPATITIS	0.0193327	-0.168424
106290929_81	106290929	81	185.428	210	48.047	107	STEATOHEPATITIS WITH PERISINUSOIDAL FIBROSIS AND CHOLESTASIS; SEE NOTE.	NASH	-0.117008	-0.550962
106296265_5	106296265	5	326.511	328	549.422	535	CHOLESTATIC HEPATITIS WITH DUCT INJURY AND MIXED PORTAL INFLAMMATION (SEE NOTE).	HEPATITIS	-0.00454081	0.0269577
106342574_31	106342574	31	315.177	415	723.122	1098	MILD PORTAL INFLAMMATION WITH ACUTE CHOLANGITIS; SEE NOTE.	PORTALHEP	-0.240538	-0.341419
106352155_39	106352155	39	6515.54	8099	11104.7	2879	Hepatic parenchyma with patchy mild mixed portal inflammation and centrilobular necrosis, < 5%.	NECROSIS	-0.195514	2.85713
106352155_48	106352155	48	241.371	170	174.349	764	Hepatocellular coagulative necrosis with focal hemorrhage, patchy, with steatosis and portal inflammation; see note.	NECROSIS	0.419831	-0.771795
106364264_33	106364264	33	156.11	162	68.0382	76	Mycobacterial hepatitis.	HEPATITIS	-0.0363605	-0.104761
106380282_7	106380282	7	1326.36	2393	1423.71	1919	LIVER WITH SEVERE DIFFUSE MICROVESICULAR AND MACROVESICULAR STEATOSIS AND MILD CHOLESTASIS. (SEE NOTE.)	NORMAL	-0.445735	-0.258096
106436479_5	106436479	5	2001.56	1960	2006	1933	Panlobular hepatitis with centrilobular damage and degeneration, (see note).	HEPATITIS	0.0212066	0.0377664
106463229_32	106463229	32	485.17	549	308.527	335	ACUTE CHOLESTATIC HEPATITIS WITH CONFLUENT NECROSIS AND EARLY REGENERATIVE ACTIVITY CONSISTENT WITH RECENT (SUB)MASSIVE HEPATIC NECROSIS (SEE NOTE).	NECROSIS	-0.116265	-0.0790238
106471898_112	106471898	112	271.339	264	89.7685	85	Portal and lobular hepatitis with prominent plasma cells consistent with plasma cell hepatitis (see note).	HEPATITIS	0.0277999	0.0560999
106497730_4	106497730	4	3626.9	3664	1631.65	1723	Panlobular hepatitis with marked hepatocyte ballooning (see note).	HEPATITIS	-0.0101262	-0.0530195
106502557_114	106502557	114	1083.62	1928	1724.01	1201	NECROTIC LIVER TISSUE CONSISTENT WITH INFARCTION.	NECROSIS	-0.437954	0.435476
106502557_145	106502557	145	185.128	174	-374.817	291	MILD PORTAL INFLAMMATION WITH MARKED CENTRILOBULAR CHOLESTASIS; SEE NOTE.	PORTALHEP	0.0639553	-2.28803
106511217_42	106511217	42	179.523	209	441.168	541	PORTAL AND LOBULAR INFLAMMATION WITH ENDOTHELIALITIS OF PORTAL VEINS AND STEATOSIS, CONSISTENT WITH ACUTE CELLULAR REJECTION OCCURRING IN THE SETTING OF RECURRENT HEPATITIS C; SEE NOTE.	HEPATITIS	-0.141038	-0.184533
106542495_5	106542495	5	251.566	359	525.192	538	Mixed portal inflammation and multiple non-necrotizing granulomas. (See note.)	PORTALHEP	-0.29926	-0.0238072
106552666_29	106552666	29	391.467	381	530.283	508	Acute cellular rejection with bile duct injury and marked cholestasis; see note:	ACR	0.0274711	0.0438649
106574188_17	106574188	17	766.929	915	442.959	566	Severe perilobular hepatitis with areas of zone 3 and confluent necrosis. (See note). Metastatic medullary thyroid carcinoma.	HEPATITIS	-0.161827	-0.217387
106582391_96	106582391	96	196.867	230	70.1205	137	PORTAL AND LOBULAR INFLAMMATION WITH PROMINENT PLASMA CELL INFILTRATE AND CENTRILOBULAR NECROSIS; SEE NOTE	HEPATITIS	-0.144059	-0.488172
106610933_33	106610933	33	-1314.53	7155	-6001.06	2212	ZONE 3 CHOLESTASIS AND HEPATOCYTE NECROSIS AND ZONE 1 NECROSIS. LIVER (LEFT LOBE) BIOPSY: ZONE 3 CHOLESTASIS AND HEPATOCYTE NECROSIS AND ZONE 1 NECROSIS.	NECROSIS	-1.18372	-3.71295
106610933_56	106610933	56	205.997	186	125.271	91	PORTAL INFLAMMATION WITH BILE DUCT INJURY, DUCTULAR REACTION, AND MARKED CHOLESTASIS; CONSISTENT WITH ISCHEMIC INJURY; SEE NOTE.	NECROSIS	0.107513	0.376599
106610933_29	106610933	29	1720.04	1369	2103.7	675	CENTRILOBULAR CHOLESTASIS AND ZONE 1 NECROSIS. LIVER (RIGHT LOBE) BIOPSY: CENTRILOBULAR CHOLESTASIS AND ZONE 1 NECROSIS.	NECROSIS	0.256419	2.1166
106610933_73	106610933	73	622.726	172	57.0467	117	CHOLESTASIS, DUCTULAR REACTION, AND MULTIPLE ORGANIZING PORTAL VEIN THROMBI (see note). EXTRAHEPATIC AND LARGE INTRAHEPATIC BILE DUCTS WITH MURAL NECROSIS, BILE PLUGGING AND FUNGAL YEAST AND PSEUDOHYPHAL FORMS CONSISTENT WITH CANDIDA (see note).	NECROSIS	2.6205	-0.512421
106653434_128	106653434	128	717.526	788	818.971	1053	Severe cholestatic hepatitis, Epstein Barr Virus (EBV) infection, hemophagocytosis, and extramedullary hematopoiesis. (See note.)	EMH	-0.0894336	-0.222249
106663326_7	106663326	7	441.93	454	128.575	177	Cholestasis with marked hepatocyte injury, sinusoidal fibrosis, and mixed portal and lobular inflammation (see note).	HEPATITIS	-0.0265863	-0.273587
106663326_8	106663326	8	274.073	315	41.7759	121	Moderate to severely active lobular hepatitis. See note.	HEPATITIS	-0.129927	-0.654744
106704163_4	106704163	4	253.722	678	-499.236	62	Cholestatic hepatic parenchyma with focal granulomatous inflammation.	CHOLESTASIS	-0.625779	-9.05219
106709848_62	106709848	62	1357.95	2678	245.039	1030	HEPATOCELLULAR NECROSIS WITH MARKED CHOLESTASIS; SEE NOTE.	CHOLESTASIS	-0.492924	-0.762098
106750058_48	106750058	48	418.458	656	1074.75	1271	Portal triaditis with bile duct injury and endothelialitis, consistent with acute cellular rejection. See note.	ACR	-0.362107	-0.154406
106764658_7	106764658	7	187.894	181	37.9927	35	Marked steatohepatitis (grade 2) with cholestasis and stage 3 fibrosis.	NASH	0.0380901	0.0855044
106778633_76	106778633	76	331.552	180	211.146	82	Nodular and fibrotic liver, consistent with cirrhosis, with cholestasis and confluent necrosis of several nodules.	NECROSIS	0.841953	1.57495
106804455_54	106804455	54	210.436	220	233.652	328	Marked cholestasis and hepatocyte ballooning with bile ductular reaction and mild portal inflammation (see Note).	NASH	-0.0434719	-0.287648
106804455_31	106804455	31	227.515	212	431.507	238	Cholestatic hepatic parenchyma with centrilobular necrosis.	NECROSIS	0.0731853	0.813054
106906831_28	106906831	28	102.334	175	451.003	216	1. Mild portal infiltrates with a suggestion of bile duct injury and subtle endothelialitis. 2. Mild centrizonal steatosis.	NORMAL	-0.415236	1.08798
106961923_136	106961923	136	166.072	190	202.387	216	Portal and lobular inflammation with periportal and perivenular collapse and numerous plasma cells, consistent with plasma cell hepatitis (see Note).	HEPATITIS	-0.125937	-0.0630231
106978436_21	106978436	21	1546.79	1164	1162.41	517	Mixed portal inflammation with periportal necrosis, bile duct injury and prominent endothelialitis of portal veins and central veins, consistent with acute cellular rejection. Centrilobular necrosis, approximately 5%, with cholestasis and small droplet fat. B. LIVER BIOPSY, LEFT LOBE TRU CUT BIOPSY: Mixed portal inflammation with bile duct injury and focal endothelialitis of portal and central veins, consistent with acute cellular rejection. Centrilobular necrosis, approximately 5%, with cholestasis and small droplet fat. C. LIVER BIOPSY, RIGHT LOBE TRU CUT BIOPSY: Mixed portal inflammation with bile duct injury and focal endothelialitis of portal veins, consistent with acute cellular rejection. Centrilobular necrosis, approximately 10%.	NECROSIS	0.32886	1.24837
106991975_22	106991975	22	528.122	615	570.795	823	Severely active panlobular hepatitis with multiacinar necrosis. See note.	HEPATITIS	-0.141265	-0.306446
107090354_41	107090354	41	150.042	153	41.0816	62	Marked predominantly macrovesicular steatosis with evidence of steatohepatitis and no fibrosis.	NASH	-0.0193358	-0.337394
107092075_68	107092075	68	352.01	459	257.656	587	Liver with moderate to severe portal inflammation with associated bile duct injury and lobular hepatitis. Increased hepatic iron. (See note.)	HEPATITIS	-0.233093	-0.561063
107121509_9	107121509	9	258.708	302	173.294	253	Cholestatic liver with panlobular hepatitis and central zone degeneration/necrosis, (see note).	HEPATITIS	-0.143349	-0.315045
107124429_64	107124429	64	407.265	396	1031.11	941	Patchy portal hepatitis with lobular regeneration and cholangitis.	HEPATITIS	0.0284482	0.0957629
107125236_5	107125236	5	-3029.97	6041	5973.96	1886	Mild steatosis with no features of steatohepatitis. (See note.)	NASH	-1.50157	2.16753
107136752_3	107136752	3	427.89	399	1220.31	939	Cholestatic hepatitis with portal mixed inflammation including numerous eosinophils.	HEPATITIS	0.0724071	0.299584
107136811_27	107136811	27	3704.04	4358	1276.87	1692	Zone 3 necrosis consistent with ischemia or toxic damage or both. (see note)	NECROSIS	-0.15006	-0.245347
107141845_16	107141845	16	549.634	691	498.817	566	Well-differentiated hepatocellular carcinoma with the background of cholestatic hepatic parenchyma, (see note).	CARCINOMA	-0.204582	-0.118699
107145277_11	107145277	11	4319.74	8940	-209.226	4153	Centrilobular cholestasis and degeneration with focal necrosis.	CHOLESTASIS	-0.516808	-1.05038
107145675_70	107145675	70	2479.27	2021	941.562	646	PORTAL AND LOBULAR INFLAMMATION WITH CENTRILOBULAR NECROSIS AND CHOLESTASIS; SEE	HEPATITIS	0.226753	0.457526
107153157_101	107153157	101	164.496	178	233.889	227	Liver parenchyma with marked centrilobular degeneration and bland cholestasis (see note).	CHOLESTASIS	-0.0758675	0.0303469
107185139_15	107185139	15	920.217	1232	1084.21	1225	Cirrhotic liver with panlobular lymphocytic infiltrate and occasional acidophil bodies, consistent with panlobular hepatitis in cirrhosis.	HEPATITIS	-0.253071	-0.114932
107186219_39	107186219	39	280.307	316	693.625	757	Mildly steatotic hepatic parenchyma with centrilobular ballooning/degenerative changes, mild portal inflammation, and no diagnostic features of acute cellular rejection, (see note).	NASH	-0.112954	-0.0837187
107220162_115	107220162	115	243.367	219	573.052	419	Mild portal inflammation and several scattered apoptotic bodies suggestive of recurrent hepatitis C (see note).	HEPATITIS	0.111264	0.367665
107261330_8	107261330	8	1819.68	1853	2728.9	2785	Activated sinusoidal macrophages with focal hemophagocytosis and spotty hepatocyte necrosis with admixed eosinophils.	HLH	-0.0179797	-0.0201428
107266909_40	107266909	40	113.055	169	84.7872	390	Portal and periportal mixed infiltrate with duct injury, suggestive of acute cellular rejection.	ACR	-0.331038	-0.782597
107293820_165	107293820	165	205.551	207	132.485	153	Mild portal inflammation with duct injury, suggestive of graft vs. host disease (GVHD).	GVH	-0.00699949	-0.134086
107294130_3	107294130	3	338.839	337	152.276	137	Severely active panlobular cholestatic hepatitis with bridging necrosis and fibrosis suggestive of early nodule formation, favor an autoimmune etiology (See note)	HEPATITIS	0.00545621	0.111504
107297640_38	107297640	38	248.948	259	263.382	288	Portal and lobular inflammation with patchy sinusoidal congestion; see note.	HEPATITIS	-0.0388123	-0.0854805
107297640_49	107297640	49	302.45	262	314.638	484	Hepatic parenchyma with portal and lobular inflammation and portal fibrosis. (See note).	HEPATITIS	0.154388	-0.349922
107395038_83	107395038	83	109.534	151	232.804	414	CMV hepatitis.	HEPATITIS	-0.274608	-0.437673
107424349_4	107424349	4	535.381	688	468.067	508	Widespread hepatocyte steatosis and ballooning degeneration, cholestasis, and organizing collapse.	NASH	-0.22183	-0.078608
107449739_9	107449739	9	310.671	273	649.932	429	Liver with no significant necrosis. See note.	NECROSIS	0.13799	0.514993
107456850_4	107456850	4	4761.13	7627	8796.26	5231	Panlobular acute hepatitis with extensive hepatocyte single cell necrosis, swelling, and hepatocyte drop out. Mild steatosis. Mallory bodies are not present. No definitive viral inclusion identified. Trichrome stain shows mild sinusoidal fibrosis in zone 3 (modified Brunt stage 1a of 4). focally. No iron or PAS/D positive globules are present. Copper is negative. Immunohistochemistry for HSV, CMV, and adenovirus are negative. EBER results will be reported as an addendum.	HEPATITIS	-0.375754	0.681563
107670966_26	107670966	26	909.729	561	644.532	385	Portal inflammation and duct injury with numerous apoptotic hepatocytes, including small clusters of apoptotic hepatocytes (see Note).	PORTALHEP	0.621621	0.67411
107795822_3	107795822	3	229.059	258	360.547	450	Mild portal hepatitis, no significant fibrosis (stage 0).	HEPATITIS	-0.112176	-0.198785
108282051_46	108282051	46	349.235	364	1075.68	924	Marked panlobular hepatitis with bile duct injury. See note.	HEPATITIS	-0.0405622	0.164158
108282051_3	108282051	3	249.387	201	399.898	195	SPECIMEN ADEQUACY: Evaluation limited by scant cellularity. INTERPRETATION: POSITIVE FOR MALIGNANT CELLS. DIAGNOSIS: Metastatic melanoma. B. LIVER BIOPSY, RIGHT LOBE: Metastatic melanoma.	CARCINOMA	0.240729	1.05076
108393179_12	108393179	12	170.026	192	312.416	481	Severely active hepatitis with collapse and submassive necrosis, consistent with severe Hepatitis B viral infection.	HEPATITIS	-0.114446	-0.350487
108560885_46	108560885	46	-96.4649	350	-270.815	420	Mild, mixed portal inflammation with mild bile duct epithelium injury, scattered areas with lobular inflammation and apoptosis, and mild centrilobular degeneration. Fibrinopurulent serositis.	PORTALHEP	-1.27561	-1.6448
108560885_69	108560885	69	29.6967	153	221.132	100	Mild portal inflammation with centrilobular cholestasis; see note.	PORTALHEP	-0.805904	1.21132
108621769_61	108621769	61	283.075	605	689.227	573	Diffuse steatosis with spotty lobular injury, portal edema, and neutrophilic pericholangitis.	NORMAL	-0.532107	0.202839
108621769_40	108621769	40	191.917	267	131.049	173	Lobular and portal hepatitis consistent with checkpoint inhibitor induced hepatitis. See note.	HEPATITIS	-0.28121	-0.242493
108713313_15	108713313	15	10.2067	311	-57.3876	220	SPECIMEN ADEQUACY: Satisfactory for evaluation. INTERPRETATION: POSITIVE FOR MALIGNANT CELLS. DIAGNOSIS: Keratinizing squamous cell carcinoma. B. LIVER BIOPSY, RIGHT LOBE: Keratinizing squamous cell carcinoma. Small fragment of liver tissue present in background.	CARCINOMA	-0.967181	-1.26085
108832843_2	108832843	2	1374.67	1407	520.742	564	Panlobular hepatitis with increased plasma cells, morphologically consistent with acute presentation of autoimmune hepatitis.	HEPATITIS	-0.0229777	-0.0766989
108839614_102	108839614	102	188.842	224	264.744	369	Hepatic parenchyma with: 1. Portal mixed inflammation with prominent bile duct injury and cholestasis (see Note). 2. Lobular inflammation with centrilobular accentuation and many apoptotic hepatocytes. 3. Moderate macrovesicular steatosis. 4. Moderate to marked siderosis in a mixed pattern.	PORTALHEP	-0.156955	-0.282536
108852276_69	108852276	69	2349.43	1297	3218.35	878	Changes consistent with harvest/reperfusion injury, (see note). Negative for acute cellular rejection and viral inclusions.	ACR	0.811434	2.66555
109248402_4	109248402	4	814.167	1100	466.647	769	Acute panlobular hepatitis characterized with moderate lymphoplasmacytic expansion of the portal triads in which plasma cells are readily identified along with scattered eosinophils and brisk interface hepatitis accompanied by panlobular hepatocytic injury and monocytic inflammatory infiltrate with apoptotic hepatocytes. (See note.)	HEPATITIS	-0.259848	-0.393177
109716750_5	109716750	5	201.162	297	127.2	462	Poorly preserved hepatic tissue with extensive hepatocyte loss and panlobular inflammation.	HEPATITIS	-0.322688	-0.724675
109982967_115	109982967	115	161.094	160	539.416	541	Bile duct injury with mild portal mononuclear inflammation, focal duct loss, prominent zone 3 cholestasis and apoptototic hepatocytes, compatible with graft versus host disease (GVHD). See note.	GVH	0.00683596	-0.0029275
110012852_66	110012852	66	684.104	1392	335.514	1359	Liver with mixed portal inflammation, endotheliitis and bile duct damage, consistent with acute cellular rejection. See note.	ACR	-0.508546	-0.753117
110031854_19	110031854	19	132.452	152	52.5432	126	Marked cholestasis with portal edema, bile duct injury, and neutrophils.	CHOLESTASIS	-0.128602	-0.58299
110032943_48	110032943	48	1009.3	1139	3066.16	2606	Portal mixed inflammation with evidence of bile duct injury and scattered apoptotic hepatocytes in the lobule (see Note).	PORTALHEP	-0.113875	0.176578
110048487_60	110048487	60	287.732	284	568.391	509	Mild steatosis with steatohepatitis and no significant pathologic fibrosis (modified Brunt stage 0 of 4).	NASH	0.0131422	0.116682
110294361_68	110294361	68	1118.61	677	752.319	249	Hepatic parenchyma with mild portal mononuclear inflammation, (see note).	PORTALHEP	0.652309	2.02136
110556453_5	110556453	5	2650.56	2542	1786.11	1533	SEVERE PANLOBULAR CHOLESTATIC HEPATITIS WITH PANLOBULAR NECROSIS AND NUMEROUS PLASMA CELLS.	HEPATITIS	0.0427048	0.16511
110565655_46	110565655	46	inf	261	110.739	204	Hepatic parenchyma with mixed inflammation, endotheliitis, bile duct injury and hepatocyte dropout (see note).	NECROSIS	#VALUE!
110680525_23	110680525	23	86.5891	387	343.187	781	Severely active panlobular and portal hepatitis, (see note)	HEPATITIS	-0.776256	-0.560581
110726809_35	110726809	35	2163.12	1760	4743.75	2372	Acute cellular rejection, moderate to marked; see note. Centrizonal necrosis.	ACR	0.229043	0.999895
110726809_20	110726809	20	1042.59	743	437.263	786	Necrotic lesion with fibrotic capsule. D. LIVER WEDGE BIOPSY, DONOR: Necrotic lesion with fibrotic capsule. Mild small droplet fat in the background liver.	NECROSIS	0.403214	-0.443685
110726809_45	110726809	45	4751.29	3233	3661.94	2482	Centrizonal necrosis and persistent acute cellular rejection, mild. (See note).	ACR	0.469623	0.475397
110762863_7	110762863	7	827.817	818	589.576	616	Bridging necrosis with cholestasis, ductular reaction, and cholangiolar cholestasis.	NECROSIS	0.0120016	-0.0428966
110777786_7	110777786	7	1002.09	546	572.489	168	Mild lobular hepatitis (see note).	HEPATITIS	0.835331	2.40768
110797345_19	110797345	19	3655.59	3326	2968.19	2183	ACUTE PANLOBULAR HEPATITIS WITH FOCAL AND CONFLUENT NECROSIS. LIVER, BIOPSY: ACUTE PANLOBULAR HEPATITIS WITH FOCAL BRIDGING NECROSIS.	HEPATITIS	0.0990956	0.359682
110797345_10	110797345	10	3609.27	3657	1995.8	2621	PANLOBULAR HEPATITIS WITH REGENERATION AND ZONE 3 CONGESTION.	HEPATITIS	-0.0130509	-0.238536
110988373_7	110988373	7	207.854	256	316.167	551	Largely necrotic liver with small islands of inflamed parenchyma most consistent with panlobular hepatitis with multiacinar necrosis.	NECROSIS	-0.18807	-0.426194
111045993_29	111045993	29	116.175	155	173.781	346	Hepatic parenchyma with resolving and mild ongoing lobular injury (see note).	NORMAL	-0.250485	-0.497742
111088611_77	111088611	77	669.483	1033	347.574	1285	Liver parenchyma with panlobular hepatitis (see note).	HEPATITIS	-0.351905	-0.729515
111138628_3	111138628	3	208.69	330	191.97	492	Patchy necrosis with hepatocyte injury. Extramedullary hematopoiesis.	NECROSIS	-0.367605	-0.609816
111195335_15	111195335	15	592.58	592	442.633	409	Cholestatic giant cell hepatitis (see note)	HEPATITIS	0.000979091	0.0822318
111200574_27	111200574	27	161.327	572	-55.6516	815	Hepatic parenchyma with steatosis and perivenular hepatocyte degeneration (see Note).	NASH	-0.71796	-1.06828
111201318_5	111201318	5	576.354	837	-2.25935	554	Hepatitis with diffuse, non-specific changes (see note).	HEPATITIS	-0.311405	-1.00408
111233182_94	111233182	94	190.726	206	378.316	383	Bile duct damage and mild mononuclear inflammation consistent with graft vs. host disease. (See note).	GVH	-0.0741476	-0.0122287
111260113_135	111260113	135	206.432	780	1504.38	1348	PORTAL AND LOBULAR INFLAMMATION CONSISTENT WITH ACUTE CELLULAR REJECTION MODIFIED BY IMMUNOSUPPRESSIVE THERAPY; SEE NOTE.	ACR	-0.735344	0.116011
111260113_324	111260113	324	253.776	195	155.443	180	Prominent lobular and mild portal hepatitis, see note.	HEPATITIS	0.301417	-0.136429
111260113_252	111260113	252	594.238	752	764.638	906	LOBULAR HEPATITIS WITH LOBULAR INFLAMMATION AND NUMEROUS ACIDOPHIL BODIES.	HEPATITIS	-0.20979	-0.156029
111260113_13	111260113	13	332.691	314	812.727	1662	- ACUTE CELLULAR REJECTION; SEE NOTE. - CENTRILOBULAR NECROSIS WITH MARKED CHOLESTASIS.	ACR	0.0595254	-0.510995
111260113_167	111260113	167	331.801	529	183.368	564	LOBULAR INFLAMMATION WITH MILD PORTAL INFLAMMATION; SEE NOTE.	HEPATITIS	-0.372777	-0.674879
111486692_22	111486692	22	698.868	530	576.74	518	Markedly active hepatitis with extensive centrilobular necrosis (see Note).	HEPATITIS	0.31862	0.113398
111494422_24	111494422	24	509.818	780	1855.17	1530	Hepatocyte injury with rare necrotic hepatocytes and marked regenerative changes, see note. Trichrome stain shows no fibrosis. No iron or PAS/D positive globules are present. Iron stain shows increased iron in Kupffer cells.	HEPATITIS	-0.346387	0.212527
111494422_63	111494422	63	1784.61	1824	2369.85	2708	Panlobular hepatitis with zone 3 degeneration and hepatocyte drop-out, (see note).	HEPATITIS	-0.0215965	-0.124871
111785295_42	111785295	42	142.311	168	245.496	434	Portal and lobular hepatitis with chronic inflammation and histiocytic aggregates with patchy hepatocyte necrosis, (see note). Trichrome stain shows no significant fibrosis. Iron stain shows 2+ iron in hepatocytes. PAS/D stain shows positive debris.	HEPATITIS	-0.152908	-0.43434
111882137_7	111882137	7	201.825	212	210.353	223	Extensive zonal necrosis.	NECROSIS	-0.0479966	-0.0567149
112151404_52	112151404	52	2187.1	2928	2455.86	1659	Extensive (approximately 25%) pericentral hemorrhagic necrosis and cholestasis consistent with perfusion/ischemic injury; there is no evidence of acute cellular rejection.	NECROSIS	-0.253041	0.480327
112199000_19	112199000	19	163.697	167	249.716	237	Cytomegalovirus hepatitis with bile duct injury and endotheliitis (see note).	HEPATITIS	-0.0197762	0.0536539
112229165_3	112229165	3	946.804	676	1295.92	1327	Severe panlobular hepatitis, consistent with autoimmune hepatitis.	HEPATITIS	0.400598	-0.023425
112244293_6	112244293	6	315.516	341	714.117	525	Liver with panlobular hepatitis and endotheliitis. See note.	HEPATITIS	-0.0747327	0.360222
112424204_55	112424204	55	88.5319	311	-1.4023	363	Cholestatic liver with steatosis and approximately 5% necrosis.	NECROSIS	-0.715332	-1.00386
112424204_58	112424204	58	15535.9	3075	6806.19	693	Marked cholestasis with steatosis and approximately 5% necrosis.	NECROSIS	4.05232	8.82135
112431292_85	112431292	85	318.307	475	790.39	663	Liver with spotty hepatocellular dropout and no significant bile duct damage.	NECROSIS	-0.32988	0.192141
112447640_23	112447640	23	184.382	202	105.571	167	Cholestasis and portal fibrosis with evidence of duct injury and ductular reaction (see Note).	CHOLESTASIS	-0.087217	-0.367837
112447640_12	112447640	12	374.407	306	133.727	104	Cholestatic liver with bile duct epithelial injury and bile ductular reaction. C. LIVER BIOPSY, NON-FOCAL LEFT LOBE: Cholestatic liver with bile duct epithelial injury and bile ductular reaction (see note).	NECROSIS	0.223554	0.28584
112451462_46	112451462	46	180.704	207	190.062	303	Hepatic parenchyma with prominent portal and perivenular lymphoplasmacytic infiltrate.Grade 2 steatosis with evidence of steatohepatitis and glycogenated	NASH	-0.127034	-0.372734
112451462_1	112451462	1	371.619	390	499.002	524	Panlobular hepatitis with multiacinar necrosis and numerous plasma cells, consistent with acute presentation of autoimmune hepatitis.	HEPATITIS	-0.0471307	-0.0477064
112493314_25	112493314	25	227.436	199	119	119	Adenocarcinoma (see note).	CARCINOMA	0.142894	0
112748883_35	112748883	35	218.121	382	76.0297	214	Subcapsular hepatic parenchyma with marked ischemic injury with diffuse hepatocyte necrosis (zones 1, 2 and 3) and biliary epithelial injury, (see note).	NECROSIS	-0.429003	-0.644721
112822353_11	112822353	11	-383.569	1836	2164.68	952	Liver with mild portal triaditis. There is no evidence of significant steatosis. B. LIVER EXPLANT AND GALLBLADDER: Liver with panacinar necrosis. See note.	NECROSIS	-1.20892	1.27382
112919714_32	112919714	32	306.347	358	362.163	494	Marked sinusoidal congestion with partial fibrous occlusion of central veins and foci of perivenular hepatocyte collapse, consistent with veno-occlusive disease/sinusoidal obstruction syndrome (see Note).	VOD	-0.144282	-0.266876
112966753_18	112966753	18	154.532	346	187.638	353	Lobular and portal hepatitis with multiple lymphohistiocytic aggregates and foci with endothelialitis, (see note).	HEPATITIS	-0.553377	-0.468449
113389556_48	113389556	48	164.17	186	600.317	495	Liver with intact architecture and mild portal triaditis. See note.	PORTALHEP	-0.117367	0.212762
113493656_19	113493656	19	701.966	956	120.319	401	Hepatic parenchyma with hepatocellular necrosis (about 5%), cholestasis, and regenerative changes. B. LEFT LOBE LIVER WEDGE BIOPSY: Hepatic parenchyma with hepatocellular necrosis (about 5%), cholestasis, and regenerative changes.	NECROSIS	-0.265726	-0.699953
113528786_51	113528786	51	216.006	721	-230.621	487	Panlobular hepatitis with zone 3 degeneration and marked bile ductular reaction, (see note).	HEPATITIS	-0.700408	-1.47355
113571922_4	113571922	4	208.085	362	389.984	409	SPECIMEN ADEQUACY: Satisfactory for evaluation. INTERPRETATION: POSITIVE FOR MALIGNANT CELLS. DIAGNOSIS: Adenocarcinoma. B. LIVER MASS BIOPSY: Adenocarcinoma suggestive of pancreatic primary. See note.	CARCINOMA	-0.42518	-0.046493
113589522_9	113589522	9	187.192	242	71.5183	369	Metastatic, poorly differentiated carcinoma with basaloid features. (See note).	CARCINOMA	-0.226481	-0.806183
113592624_12	113592624	12	122.351	623	-361.324	1498	Severe panlobular hepatitis with a prominent histiocytic infiltrate, most consistent with checkpoint hepatitis. See note.	HEPATITIS	-0.80361	-1.2412
113602445_6	113602445	6	1854.78	1948	1518.94	1861	Panlobular hepatitis with prominent cholestasis, (see note).	HEPATITIS	-0.0478539	-0.183804
113657843_1	113657843	1	1223.26	1415	350.264	914	Extensive multiacinar necrosis.	NECROSIS	-0.135506	-0.616779
113657843_11	113657843	11	525.745	576	165.158	317	Liver parenchyma with minimal steatosis (5-10%, mixed micro- and macrovesicular) and no necrosis or significant fibrosis seen on H&E stain. B. DONOR GALLBLADDER CHOLECYSTECTOMY: Gallbladder with mild chronic cholecystitis . C. NATIVE LIVER AND GALLBLADDER: - Liver with massive necrosis (see note). - Segment of adrenal gland with no diagnostic abnormality. - Three benign lymph nodes.	NECROSIS	-0.0872485	-0.478996
113659755_21	113659755	21	663.229	689	946.36	854	Lobular hepatitis, predominantly zone 3 (centrizonal), with patchy pericentral hepatocyte necrosis, (see note).	HEPATITIS	-0.037404	0.10815
113668533_199	113668533	199	-0.606375	168	404.633	246	Hepatic parenchyma with mixed portal inflammation, bile duct injury and bile ductular reaction, (see note). The majority of portal tracts are mildly expanded predominancy with lymphocytes and neutrophils in association with injured bile ducts and bile duct duplication. One portal tract shows mild enlargement of endothelial cells in association with subendothelial accumulation of inflammatory cells and ceroid-laden macrophages suggestive but not diagnostic of endotheliitis. Hepatic lobules demonstrate reactive hepatocytes and rare foci of lobular activity. Trichrome stain highlights the expanded portal tracts with septae formation, but no bridging fibrosis. PASD stain reveals ceroid-laden Kupffer cells and portal macrophages consistent with hepatocyte injury. No PASD positive globules seen. Non-specific staining of C4d is seen in rare hepatic arteries. Comparison with the prior biopsy (S2022913) shows more significant portal inflammation and bile duct injury along with amelioration of lobular activity. A clinical history of steroid pulse therapy right before the current biopsy is	HEPATITIS	-1.00361	0.64485
113683099_8	113683099	8	505.766	739	229.852	174	Grade 1 steatosis with evidence of steatohepatitis and stage 3 of 4 fibrosis.	NASH	-0.315608	0.320986
113728305_96	113728305	96	857.689	1214	792.151	772	Mild portal mixed inflammation with patchy lobular lymphohistiocytic aggregates, (see note)	HEPATITIS	-0.293502	0.0261027
113812757_9	113812757	9	320.264	321	383.141	329	Severe hepatitis with cholestasis and multiacinar necrosis.	HEPATITIS	-0.00229377	0.164561
113812757_3	113812757	3	485.672	386	268.263	276	Active hepatitis with marked cholestasis, periportal and focal multiacinar parenchymal collapse/necrosis, and portal fibrosis, (see note).	HEPATITIS	0.258217	-0.0280316
113821070_37	113821070	37	225.616	336	7.02368	190	Marked macrovesicular steatosis without evidence of steatohepatitis. See note.	NASH	-0.328525	-0.963033
113924326_130	113924326	130	328.489	396	285.72	423	Active lobular and portal hepatitis with centrilobular necrosis and a mixed inflammatory infiltrate (see note). There is no evidence of recurrent extranodal NK/T-cell lymphoma.	HEPATITIS	-0.170483	-0.324539
113931945_28	113931945	28	226.132	204	305.254	246	Zone 3 and periportal hepatitis with numerous histiocytes, suggestive of checkpoint-inhibitor induced hepatitis.	HEPATITIS	0.108491	0.240868
114121942_19	114121942	19	-42.9196	1341	4795.17	1406	Centrilobular necrosis (see note). B. LIVER BIOPSY - LEFT: Centrilobular necrosis (see note).	NECROSIS	-1.03201	2.4105
114169613_19	114169613	19	622.267	753	777.177	881	Panlobular and portal hepatitis with focal inflammatory bile duct injury. See	HEPATITIS	-0.173616	-0.117847
114237314_21	114237314	21	134.404	156	90.9677	196	Moderately active hepatitis, predominantly portal-based, with bile duct injury and small-droplet steatosis in zone 3 (see Note).	PORTALHEP	-0.138437	-0.535879
114276844_4	114276844	4	203.383	217	262.606	316	Cholestatic liver with multiacinar necrosis.	NECROSIS	-0.062751	-0.168969
114277401_20	114277401	20	779.634	809	418.913	486	Cholestatic hepatic parenchyma with lobular hepatitis and bile duct injury, (see note).	HEPATITIS	-0.0362991	-0.138039
114296735_10	114296735	10	43.8748	556	-111.654	1388	Benign hepatic parenchyma with extensive centrilobular hepatocyte necrosis/dropout (see Note). There is no evidence of malignancy.	NECROSIS	-0.921089	-1.08044
114317705_77	114317705	77	134.698	156	130.855	246	Moderate portal chronic inflammation with biliary epithelial injury, favor acute graft versus host disease, negative for viral inclusions (CMV immunostain), (see note).	GVH	-0.136553	-0.468071
114354487_94	114354487	94	-520.627	339	-440.599	293	Hepatic parenchyma with minimal large-droplet steatosis, widespread small-droplet steatosis, and no confluent necrosis (see Note).	NORMAL	-2.53577	-2.50375
114365344_9	114365344	9	1003.33	1083	847.938	1106	Severe panlobular hepatitis, (see note).	HEPATITIS	-0.0735687	-0.23333
114369179_7	114369179	7	241.495	284	214.667	297	Moderately differentiated hepatocellular carcinoma. B. LIVER MASS BIOPSY: Moderately differentiated hepatocellular carcinoma arising in background of probable cirrhosis (see note).	CARCINOMA	-0.149667	-0.277214
114409424_103	114409424	103	370.856	374	319.307	329	Mixed portal inflammatory infiltrate with bile duct injury and patchy endothelialitis, consistent with acute cellular rejection (see note).	ACR	-0.00840632	-0.0294609
114409424_42	114409424	42	1432.79	935	718.964	294	Mild steatosis (Grade 1) without steatohepatitis. Calcified nodule. No necrosis or unequivocal fibrosis seen. B. NATIVE LIVER AND GALLBLADDER EXPLANT: Cholestatic hepatic parenchyma with micronodular cirrhosis and marked steatohepatitis, (see note). Gallbladder with no diagnostic abnormality. There is no evidence of malignancy.	NASH	0.532397	1.44546
114426269_44	114426269	44	107.607	686	-16.44	692	Mixed portal inflammation, bile duct damage, and foci suggestive of endothelialitis, consistent with acute cellular rejection (see note). Lobular cholestasis with hepatocyte injury and scattered acidophil bodies, possibly representing early recurrence of HCV.	ACR	-0.843138	-1.02376
114451602_12	114451602	12	249.289	247	63.8542	279	Severe panlobular hepatitis with collapse and pericentral necrosis. (see note).	HEPATITIS	0.00926792	-0.771132
114471528_4	114471528	4	2239.23	2176	1214.38	1080	Panlobular hepatitis (see note).	HEPATITIS	0.0290588	0.124425
114573195_35	114573195	35	255.64	539	440.18	760	Portal-based and sinusoidal inflammation most consistent with acute cellular rejection (see note).	ACR	-0.525714	-0.420816
114899786_7	114899786	7	299.577	297	309.745	340	Hepatic parenchyma with grade 2 steatosis and steatohepatitis pattern of injury with stage 1a of 4 fibrosis, (see note). Biliary epithelial injury with bile duct loss and cholestasis.	NASH	0.00867693	-0.0889853
114900634_2	114900634	2	1627.58	1625	1164.24	1285	SEVERE PANLOBULAR HEPATITIS WITH MULTIACINAR NECROSIS AND LOBULAR COLLAPSE CONSISTENT WITH AUTOIMMUNE HEPATITIS.	HEPATITIS	0.00159073	-0.0939754
114922330_34	114922330	34	178.696	206	684.389	481	Mild portal chronic inflammation with minimal biliary epithelial injury, (see note).	PORTALHEP	-0.132541	0.422847
114929957_49	114929957	49	1206.78	1262	1267.99	1381	Severely active portal and lobular hepatitis with bridging necrosis, (see note).	HEPATITIS	-0.0437583	-0.0818349
114932682_7	114932682	7	206.388	220	504.338	622	Severe panlobular hepatitis with zone 3 necrosis (see note).	HEPATITIS	-0.061875	-0.189168
114962393_44	114962393	44	232.668	449	366.335	563	Hepatic parenchyma with marked cholestasis, (see note).	CHOLESTASIS	-0.481809	-0.349317
114962393_28	114962393	28	1214.42	995	918.715	427	Liver with mild steatosis (approximately 5%) and no geographic necrosis or fibrosis. C. DONOR GALLBLADDER CHOLECYSTECTOMY: Gallbladder with a mild chronic cholecystitis. D. DONOR LIVER BIOPSY: Liver with mild steatosis (approximately 5%) and no geographic necrosis or fibrosis (see note).	NECROSIS	0.220527	1.15156
114987739_9	114987739	9	1975.19	7736	488.333	2035	Cholestatic liver with centrilobular degeneration and hepatocyte necrosis (see note). Mild steatosis.	CHOLESTASIS	-0.744675	-0.760033
114987739_15	114987739	15	1954.69	2915	-1727.76	1007	Cholestatic liver with extensive hepatocyte necrosis (see note). Mild steatosis.	NECROSIS	-0.329437	-2.71575
114987739_65	114987739	65	135.199	153	112.768	85	Liver with extensive coagulative necrosis of hepatic parenchyma (approximately 70%). See note.	NECROSIS	-0.11635	0.326685
115105065_33	115105065	33	527.729	378	412.527	289	Cholestatic hepatic parenchyma with centrilobular degeneration, (see note).	CHOLESTASIS	0.396108	0.427431
115125753_2	115125753	2	1539.37	963	1400.75	449	Mild steatosis (approximately 10%) without geographic necrosis or fibrosis. B. NATIVE LIVER: Cirrhosis.	NECROSIS	0.598515	2.11971
115173020_15	115173020	15	185.359	241	211.024	353	Pan-lobular hepatitis with cholestasis (see Note).	HEPATITIS	-0.230876	-0.402199
115233103_3	115233103	3	1739.81	1773	4330.62	3724	Panlobular hepatitis with centrilobular degeneration and no established fibrosis (see note).	HEPATITIS	-0.0187193	0.162894
